# Cell type-specific methylome-wide association studies of childhood ADHD symptoms

**DOI:** 10.1101/2025.04.16.25325956

**Authors:** Mandy Meijer, Marieke Klein, Doretta Caramaschi, Shaunna L. Clark, Marta Cosin-Tomas, Nastassja Koen, Xueling Lu, Rosa H. Mulder, Stefan W. Röder, Yining Zhang, Lea Zilich, Mariona Bustamente, Michael Deuschle, Janine F. Felix, Juan Ramos González, Regina Gražulevičiene, Fabian Streit, John Wright, Angel Carracedo, Charlotte A.M. Cecil, Eva Corpeleijn, Catharina A. Hartman, Gunda Herberth, Anke Huels, Caroline Relton, Harold Snieder, Dan J. Stein, Jordi Sunyer, Stephanie H. Witt, Heather J. Zar, Ana C. Zenclussen, Barbara Franke, William Copeland, Karolina A. Aberg, Edwin J.C.G. van den Oord

## Abstract

**Objective:** Studying DNA methylation (DNAm) can provide insights into gene-regulatory mechanisms underlying attention-deficit/hyperactivity disorder (ADHD). While most DNAm studies were performed in bulk tissue, this study used statistical deconvolution to identify cell type-specific DNAm profiles, from five major blood cell types, associated with childhood ADHD symptoms.

**Methods:** We performed meta-analyses of methylome-wide association studies (MWAS) for ADHD symptoms (age_range_=4-16 years) in peripheral blood collected during childhood and in cord blood. The investigated cohorts included seven array-based methylation datasets assaying up to 450K CpGs from the Pregnancy And Childhood Epigenetics Consortium (N=2 934 peripheral blood; N=2 546 cord blood) and a sequencing-based methylation dataset assaying nearly all 28 million CpGs in blood from the Great Smoky Mountain Study (GSMS; N=583).

**Results:** The meta-analyses resulted in methylome-wide significant (FDR<0.05) ADHD associations in CD8T cells (*RPL31P11* and *KCNJ5)* for peripheral blood, and, in cord blood, in monocytes (*PDE6B*), CD8T cells (*KCNA3* and *HAND2*), and NK cells (*KIFC1*). Notably, several significant sites detected in peripheral blood (*RPL31P11* and *KCNJ5*) were also detected in cord blood. Furthermore, extended MWAS of all sites available for GSMS detected 69 and 17 additional CpGs in monocytes and granulocytes, respectively. In this first cell type-specific MWAS for ADHD, we identified DNAm associations for ADHD symptoms; some associations were seen in both peripheral blood and cord blood, suggesting potential susceptibility markers for increased ADHD risk.

**Conclusions:** These findings show that cell type-specific analyses and sequencing-based approaches can increase insights into the epigenetic patterns associated with ADHD symptoms in childhood.

## Supplementary material for "Cell type-specific methylome-wide association studies of childhood ADHD symptoms": Table S2.2

### Sheet: Monocytes
Chromosome	basepair position	t-stat	p-value	q-value	Gene name
Monocytes: lambda = 1.067							(Suggestive) Significant findings for monocytes in GSMS
17	74865871	7.01171	6.96937e-12	7.77431e-05	MGAT5B		t-stat = test statistic
17	74865865	6.98645	8.22361e-12	7.77431e-05	MGAT5B		p-value = unadjusted p-value
17	74865876	6.95214	1.02877e-11	7.77431e-05	MGAT5B		q-value = p-value adjusted for the False Discovery Rate (FDR)
19	41324656	6.89172	1.52288e-11	7.84832e-05	CTC-490E21.12
19	41324654	6.83883	2.14192e-11	7.84832e-05	CTC-490E21.12
19	41324621	6.82677	2.31443e-11	7.84832e-05	CTC-490E21.12
17	74865881	6.81961	2.42331e-11	7.84832e-05	MGAT5B
8	48394642	6.70213	5.1215e-11	0.000145135	SPIDR
17	74865846	6.64961	7.13216e-11	0.000179657	MGAT5B
2	167079208	6.51795	1.62079e-10	0.000367446	AC010127.3
17	74865885	6.47687	2.08824e-10	0.000430381	MGAT5B
17	74865859	6.46119	2.29942e-10	0.000434413	MGAT5B
19	41324629	6.44328	2.5664e-10	0.000447556	CTC-490E21.12
19	41324616	6.4135	3.07899e-10	0.000498593	CTC-490E21.12
8	48394672	6.38766	3.60413e-10	0.000517008	SPIDR
19	41324627	6.38154	3.74076e-10	0.000517008	CTC-490E21.12
17	74865855	6.37566	3.87686e-10	0.000517008	MGAT5B
2	167079217	6.14969	1.49921e-09	0.00188824	AC010127.3
12	57561095	6.10811	1.91447e-09	0.00228434	LRP1
2	167079238	6.08729	2.16265e-09	0.00236456	AC010127.3
2	167079258	6.07923	2.26687e-09	0.00236456	AC010127.3
19	41324601	6.06879	2.40936e-09	0.00236456	CTC-490E21.12
2	167079180	6.06465	2.46829e-09	0.00236456	AC010127.3
19	41324683	6.06224	2.5032e-09	0.00236456	CTC-490E21.12
2	167079213	6.04143	2.82537e-09	0.00256213	AC010127.3
20	37056819	6.03155	2.99227e-09	0.00260911	SNHG17
12	57561150	6.00066	3.57822e-09	0.00300448	LRP1
19	41324694	5.96703	4.34371e-09	0.00351697	CTC-490E21.12
17	74865841	5.94734	4.86384e-09	0.0037725	MGAT5B
2	167079224	5.9428	4.99212e-09	0.0037725	AC010127.3
19	41324591	5.88282	7.03023e-09	0.00514131	CTC-490E21.12
2	167079168	5.84316	8.80239e-09	0.00623615	AC010127.3
2	167079269	5.80693	1.07971e-08	0.00741752	AC010127.3
19	41324716	5.79894	1.1293e-08	0.00753	CTC-490E21.12
15	63597071	5.78932	1.19197e-08	0.00772083	APH1B
1	45966146	5.77346	1.30274e-08	0.00820394	MMACHC
2	167079164	5.75966	1.40718e-08	0.00841002	AC010127.3
19	41324703	5.75935	1.40966e-08	0.00841002	CTC-490E21.12
13	92305298	5.74776	1.50379e-08	0.00872318	GPC5
17	74865820	5.7436	1.53911e-08	0.00872318	MGAT5B
17	74865815	5.73684	1.59811e-08	0.00883666	MGAT5B
19	41324563	5.71738	1.78073e-08	0.00961203	CTC-490E21.12
17	74865838	5.68347	2.14849e-08	0.0113274	MGAT5B
8	29679292	5.67105	2.30088e-08	0.0118552	RP11-94H18.1
16	23824848	5.66241	2.41303e-08	0.0121567	Intergenic
9	96785407	5.62839	2.90877e-08	0.0143356	Intergenic
17	74865830	5.5702	3.99545e-08	0.0192723	MGAT5B
19	41324707	5.56476	4.11536e-08	0.0194371	CTC-490E21.12
19	41324725	5.55399	4.36275e-08	0.0201851	CTC-490E21.12
17	74865787	5.52628	5.06784e-08	0.0229784	MGAT5B
1	246111764	5.51088	5.5064e-08	0.0244773	SMYD3
12	76266511	5.49485	6.00204e-08	0.0261674	RP11-114H23.1
14	27533060	5.4833	6.38569e-08	0.0262937	RP11-384J4.2
15	69503640	5.48084	6.47041e-08	0.0262937	GLCE
20	31495155	5.4787	6.54499e-08	0.0262937	EFCAB8
16	23824884	5.47826	6.56048e-08	0.0262937	Intergenic
2	202495480	5.47683	6.6109e-08	0.0262937	TMEM237
8	29505016	5.46179	7.16438e-08	0.0280038	Intergenic
12	76266487	5.44993	7.63281e-08	0.0293291	RP11-114H23.1
9	4742322	5.44557	7.81238e-08	0.0295187	Intergenic
12	76266497	5.43749	8.15592e-08	0.0303116	RP11-114H23.1
17	74865760	5.42635	8.65371e-08	0.0316429	MGAT5B
6	131851725	5.41134	9.37082e-08	0.0337212	Intergenic
20	31495165	5.3976	1.00783e-07	0.0352342	EFCAB8
12	57561082	5.39715	1.01021e-07	0.0352342	LRP1
12	57561189	5.37641	1.12718e-07	0.0387183	LRP1
15	63597084	5.36371	1.20513e-07	0.040778	APH1B
16	23824876	5.33013	1.43734e-07	0.0479199	Intergenic
17	74865779	5.32323	1.49019e-07	0.048962	MGAT5B
10	115082743	5.30131	1.67082e-07	0.0541124	Intergenic
18	11691895	5.27141	1.95171e-07	0.0623195	GIntergenicL
2	234978725	5.26669	2.00014e-07	0.0628368	SPP2
5	1667771	5.26365	2.03183e-07	0.0628368	Intergenic
21	37792888	5.26183	2.05107e-07	0.0628368	Intergenic
19	6418003	5.25894	2.08204e-07	0.0629353	KHSRP
3	115926380	5.25539	2.12057e-07	0.0632566	LSAMP
7	9467480	5.24501	2.23743e-07	0.0658755	Intergenic
2	234978714	5.23187	2.39436e-07	0.0695921	SPP2
6	46723484	5.2263	2.46402e-07	0.0704806	ANKRD66
20	49645389	5.22449	2.4871e-07	0.0704806	Intergenic
10	113155358	5.20578	2.73816e-07	0.0750146	Intergenic
2	202495459	5.20536	2.74393e-07	0.0750146	TMEM237
12	42326631	5.20519	2.74637e-07	0.0750146	Intergenic
13	114866311	5.20121	2.80297e-07	0.0750835	RASA3
7	142860557	5.19959	2.82636e-07	0.0750835	Intergenic
2	234978658	5.19809	2.84825e-07	0.0750835	SPP2
1	230584357	5.19034	2.96349e-07	0.0756175	Intergenic
8	29505027	5.19024	2.96509e-07	0.0756175	Intergenic
1	1912810	5.18454	3.0528e-07	0.0756175	C1orf222
4	169725693	5.18299	3.07701e-07	0.0756175	PALLD
1	29617245	5.18274	3.08096e-07	0.0756175	PTPRU
2	202495441	5.1815	3.10054e-07	0.0756175	TMEM237
1	246111733	5.18141	3.10198e-07	0.0756175	SMYD3
8	48573972	5.17647	3.18138e-07	0.0758209	SPIDR
12	11445802	5.1726	3.24476e-07	0.0758209	Intergenic
7	134434404	5.17121	3.26786e-07	0.0758209	CALD1
1	1638780	-5.17118	3.26835e-07	0.0758209	CDK11A
17	74865770	5.17044	3.28082e-07	0.0758209	MGAT5B
7	33022122	5.16849	3.31361e-07	0.0758209	AVL9
6	58726423	5.16667	3.34444e-07	0.0758209	Intergenic
1	155765166	5.1646	3.37984e-07	0.0758648	GON4L
17	74865776	5.15455	3.55746e-07	0.0780998	MGAT5B
2	42900837	5.15336	3.57893e-07	0.0780998	MTA3
4	186289472	5.15315	3.58276e-07	0.0780998	SNX25
6	7473542	5.14411	3.75128e-07	0.0809945	Intergenic
15	67224492	5.14221	3.78767e-07	0.0810087	RP11-798K3.3
2	167079297	5.13936	3.84289e-07	0.0814217	AC010127.3
7	33022117	5.13708	3.88758e-07	0.0816058	AVL9
18	11691866	5.13308	3.96731e-07	0.0825155	GIntergenicL
11	50688498	5.12535	4.12588e-07	0.0850334	Intergenic
10	113155337	5.12044	4.22968e-07	0.0856548	Intergenic
17	74865766	5.12035	4.23159e-07	0.0856548	MGAT5B
3	43608932	5.11147	4.42581e-07	0.0887933	ANO10
9	4717916	5.09621	4.78013e-07	0.0950606	AK3
7	156610970	5.08907	4.95507e-07	0.0976828	LMBR1
21	37792878	5.08326	5.1021e-07	0.0989591	Intergenic
10	113155341	5.0817	5.14236e-07	0.0989591	Intergenic
9	96785458	5.07908	5.21041e-07	0.0989591	Intergenic
1	1638802	-5.07849	5.22606e-07	0.0989591	CDK11A
13	88329871	5.07803	5.23807e-07	0.0989591	SLITRK5
1	1912820	5.06696	5.5373e-07	0.103182	C1orf222
10	19587509	5.06641	5.55263e-07	0.103182	MALRD1
19	41324745	5.06358	5.6321e-07	0.103808	CTC-490E21.12
15	67224534	5.05483	5.88433e-07	0.107582	RP11-798K3.3
1	155765110	5.05302	5.93803e-07	0.107696	GON4L
6	7473509	5.04931	6.04923e-07	0.108842	Intergenic
17	43517041	5.04612	6.14632e-07	0.109718	PLEKHM1
13	88329877	5.04396	6.2132e-07	0.110045	SLITRK5
7	37243539	5.03874	6.37727e-07	0.111835	ELMO1
16	18353856	5.0362	6.45854e-07	0.111835	Intergenic
1	235605610	5.03608	6.46226e-07	0.111835	TBCE
4	53370895	5.0334	6.54941e-07	0.112485	Intergenic
4	169725732	5.02913	6.69046e-07	0.114043	PALLD
22	30205660	-5.02538	6.81637e-07	0.115322	ASCC2
2	234978622	5.02044	6.98603e-07	0.117317	SPP2
2	234499326	5.01808	7.06874e-07	0.117834	Intergenic
20	31495180	5.01104	7.32056e-07	0.12114	EFCAB8
8	48573981	5.00455	7.56035e-07	0.124202	SPIDR
11	13114321	5.00235	7.64327e-07	0.124539	CTC-497E21.5
2	204471499	5.0011	7.69076e-07	0.124539	Intergenic
15	75952839	4.99423	7.95714e-07	0.127486	SNX33
2	236961760	4.9931	8.00178e-07	0.127486	AGAP1
6	7473500	4.9921	8.04144e-07	0.127486	Intergenic
8	29679312	4.99064	8.10002e-07	0.127523	RP11-94H18.1
18	53559181	4.98518	8.32183e-07	0.130112	RP11-214L13.1
2	100923633	4.97748	8.6448e-07	0.134182	LONRF2
6	7473495	4.97613	8.70259e-07	0.134182	Intergenic
11	99908536	4.9748	8.75975e-07	0.134182	CNTN5
17	43517035	4.9728	8.8468e-07	0.134331	PLEKHM1
6	121012612	4.97176	8.89227e-07	0.134331	Intergenic
6	159360019	4.96932	8.99995e-07	0.134331	Intergenic
13	88329884	4.96918	9.00643e-07	0.134331	SLITRK5
3	71441821	4.96615	9.14199e-07	0.13464	FOXP1
17	46604489	4.96606	9.14595e-07	0.13464	Intergenic
3	41666350	4.96041	9.40422e-07	0.137549	ULK4
14	47345386	4.95851	9.49273e-07	0.137754	MDGA2
4	125571965	-4.9575	9.5398e-07	0.137754	Intergenic
3	15142835	4.95579	9.62058e-07	0.138042	Intergenic
2	167079309	4.95188	9.80764e-07	0.139841	AC010127.3
9	4717911	4.9491	9.94252e-07	0.140406	AK3
7	9467526	4.94851	9.97113e-07	0.140406	Intergenic
3	15142830	4.94219	1.02857e-06	0.141718	Intergenic
5	74397288	4.94151	1.03203e-06	0.141718	ANKRD31
1	1638766	-4.93918	1.04392e-06	0.141718	CDK11A
2	242195943	4.93821	1.04886e-06	0.141718	HDLBP
11	116231215	4.93803	1.04981e-06	0.141718	Intergenic
12	3475212	4.9375	1.05255e-06	0.141718	Intergenic
7	2471660	4.93646	1.05791e-06	0.141718	CHST12
20	11306144	4.93599	1.06035e-06	0.141718	Intergenic
2	3665415	4.93442	1.06854e-06	0.141718	COLEC11
22	28685627	4.93435	1.06894e-06	0.141718	TTC28
18	11691853	4.92775	1.10406e-06	0.142565	GIntergenicL
2	236961749	4.92701	1.1081e-06	0.142565	AGAP1
10	6017567	4.9264	1.11141e-06	0.142565	IL15RA
10	113155331	4.92561	1.1157e-06	0.142565	Intergenic
4	124552549	-4.92557	1.1159e-06	0.142565	Intergenic
19	33971529	4.92531	1.11737e-06	0.142565	PEPD
1	33696801	4.92494	1.11935e-06	0.142565	Intergenic
9	137311807	4.92287	1.13076e-06	0.143214	RXRA
2	198571681	4.91906	1.15208e-06	0.144138	AC011997.1
17	74865802	4.9184	1.1558e-06	0.144138	MGAT5B
4	113373148	4.91816	1.15714e-06	0.144138	Intergenic
3	43608978	4.91234	1.1905e-06	0.147484	ANO10
8	46894140	4.90514	1.23315e-06	0.15139	Intergenic
8	127647567	4.90476	1.23539e-06	0.15139	RP11-89K10.1
7	142860518	4.90264	1.24825e-06	0.152144	Intergenic
20	29540042	4.90059	1.26078e-06	0.152849	Intergenic
7	37243527	4.89749	1.27996e-06	0.15435	ELMO1
3	153226123	4.89557	1.29203e-06	0.15498	RP11-23D24.2
3	102057406	4.88705	1.34672e-06	0.160346	ZPLD1
3	11610146	4.88632	1.35156e-06	0.160346	VGLL4
17	74865799	4.88408	1.36635e-06	0.160346	MGAT5B
1	93455832	4.88324	1.37193e-06	0.160346	Intergenic
12	3475218	4.88321	1.37213e-06	0.160346	Intergenic
1	1638758	-4.87902	1.40033e-06	0.162404	CDK11A
9	41041694	4.87847	1.40407e-06	0.162404	Intergenic
1	45966156	4.87446	1.43167e-06	0.164395	MMACHC
3	115926390	4.87263	1.44448e-06	0.164395	LSAMP
6	135431343	4.87243	1.44585e-06	0.164395	Intergenic
17	46604481	4.8718	1.45028e-06	0.164395	Intergenic
9	3502026	4.86702	1.48428e-06	0.167412	RFX3
17	43517048	4.86465	1.50148e-06	0.168513	PLEKHM1
18	19191384	4.86278	1.51511e-06	0.168537	Intergenic
10	19587514	4.86258	1.51656e-06	0.168537	MALRD1
11	13114329	4.86051	1.53188e-06	0.168714	CTC-497E21.5
6	135431338	4.86035	1.53303e-06	0.168714	Intergenic
5	663196	4.85563	1.56847e-06	0.171491	CEP72
4	186289484	4.85462	1.57617e-06	0.171491	SNX25
2	100923640	4.8538	1.58244e-06	0.171491	LONRF2
9	65878801	4.853	1.58852e-06	0.171491	Intergenic
3	11610193	4.84635	1.64043e-06	0.175441	VGLL4
5	1667787	4.84463	1.6541e-06	0.175441	Intergenic
19	20278819	4.84388	1.66015e-06	0.175441	CTC-260E6.6
19	36623539	4.84382	1.66065e-06	0.175441	Intergenic
15	80217975	4.84342	1.66381e-06	0.175441	Intergenic
10	545106	4.84195	1.67567e-06	0.175873	DIP2C
20	56796957	4.83851	1.70368e-06	0.177989	ANKRD60
15	41369306	4.83423	1.73921e-06	0.180868	INO80
1	26106700	4.82752	1.79636e-06	0.185958	MAN1C1
17	46604498	4.8254	1.81482e-06	0.18659	Intergenic
15	41369295	4.82456	1.82215e-06	0.18659	INO80
12	3475206	4.82324	1.83373e-06	0.18659	Intergenic
13	57895805	4.82305	1.83539e-06	0.18659	Intergenic
12	3475216	4.82056	1.85751e-06	0.187505	Intergenic
16	56375095	4.81915	1.87015e-06	0.187505	GIntergenicO1
1	47736642	4.81752	1.88492e-06	0.187505	STIL
5	126244007	4.81674	1.89192e-06	0.187505	MARCH3
5	58849724	4.81558	1.90258e-06	0.187505	PDE4D
3	78228944	4.81528	1.90529e-06	0.187505	Intergenic
8	8420578	4.81405	1.91652e-06	0.187505	CTD-3023L14.2
7	134434351	4.81385	1.91839e-06	0.187505	CALD1
15	63145968	4.81344	1.92218e-06	0.187505	RP11-1069G10.1
3	15142819	4.81249	1.93096e-06	0.187505	Intergenic
15	83619981	4.81202	1.93537e-06	0.187505	HOMER2
9	3502022	4.81009	1.95339e-06	0.188446	RFX3
21	17959675	4.80414	2.00988e-06	0.191351	LINC00478
22	28685659	4.8037	2.01411e-06	0.191351	TTC28
16	5723335	4.80364	2.01476e-06	0.191351	RP11-420N3.2
4	179727018	4.80338	2.01726e-06	0.191351	Intergenic
18	44404060	4.79856	2.06439e-06	0.194988	PIAS2
13	33882952	4.79771	2.07281e-06	0.194988	STARD13
1	14458849	4.79568	2.09302e-06	0.196076	Intergenic
18	55898152	4.79477	2.10221e-06	0.196126	NEDD4L
19	36623527	4.78992	2.15157e-06	0.19922	Intergenic
1	85284639	4.78942	2.15663e-06	0.19922	LPAR3
22	30205636	-4.78893	2.16174e-06	0.19922	ASCC2
2	234499335	4.78725	2.17913e-06	0.199703	Intergenic
16	15314329	4.78673	2.18459e-06	0.199703	Intergenic
5	663185	4.78514	2.20131e-06	0.200423	CEP72
20	50221537	4.78224	2.23192e-06	0.20221	ATP9A
1	235605595	4.77939	2.26257e-06	0.20221	TBCE
10	545104	4.77801	2.27745e-06	0.20221	DIP2C
10	135382902	4.77759	2.28211e-06	0.20221	SPRN
11	13114314	4.77752	2.28279e-06	0.20221	CTC-497E21.5
1	1638751	-4.77704	2.28803e-06	0.20221	CDK11A
21	35694315	4.77633	2.2958e-06	0.20221	AP000320.7
20	37056856	4.77632	2.29591e-06	0.20221	SNHG17
16	15314378	4.77583	2.30136e-06	0.20221	Intergenic
12	13825402	4.77503	2.31013e-06	0.20221	GRIN2B
13	88329875	4.77422	2.3191e-06	0.202214	SLITRK5
16	50330009	4.77263	2.3367e-06	0.20276	ADCY7
1	205495233	4.77204	2.34324e-06	0.20276	CDK18
2	224531579	4.76884	2.3793e-06	0.205097	Intergenic
5	663206	4.76801	2.38875e-06	0.205132	CEP72
16	10974901	-4.76658	2.40507e-06	0.205754	RP11-876N24.2
2	167079313	4.76523	2.42056e-06	0.2063	AC010127.3
6	103425214	4.76153	2.46358e-06	0.20918	Intergenic
19	14555770	4.75496	2.5418e-06	0.213037	PKN1
20	33283646	4.75481	2.54351e-06	0.213037	Intergenic
8	8420555	4.75459	2.54618e-06	0.213037	CTD-3023L14.2
15	83619993	4.75456	2.54658e-06	0.213037	HOMER2
7	32316614	4.75348	2.55965e-06	0.213343	PDE1C
10	26472279	4.75116	2.588e-06	0.214915	MYO3A
15	75981911	4.748	2.62713e-06	0.215237	CSPG4
1	1638831	-4.74772	2.63072e-06	0.215237	CDK11A
9	25039	4.74666	2.64398e-06	0.215237	XXyac-YRM2039.2
10	113155321	4.74631	2.6483e-06	0.215237	Intergenic
1	1638821	-4.74624	2.64926e-06	0.215237	CDK11A
6	159360035	4.74563	2.65688e-06	0.215237	Intergenic
3	11610142	4.74544	2.65928e-06	0.215237	VGLL4
17	77916733	4.74425	2.67438e-06	0.215237	TBC1D16
2	214523620	4.74359	2.68272e-06	0.215237	SPAG16
11	21412031	4.74321	2.68758e-06	0.215237	NELL1
5	1667793	4.74253	2.6963e-06	0.215237	Intergenic
22	49099430	4.73977	2.73177e-06	0.217266	FAM19A5
6	93442749	4.73672	2.77158e-06	0.217266	Intergenic
6	166103267	4.73669	2.77187e-06	0.217266	PDE10A
10	29214099	4.73645	2.77507e-06	0.217266	Intergenic
2	34139833	4.7361	2.77974e-06	0.217266	AC009499.1
18	24807474	4.73419	2.8049e-06	0.217266	RP11-57J16.1
4	125957495	4.73374	2.8109e-06	0.217266	Intergenic
2	86913583	4.73369	2.81164e-06	0.217266	CHMP3
6	166103252	4.73315	2.8188e-06	0.217266	PDE10A
1	4328805	-4.73251	2.82734e-06	0.217266	Intergenic
17	3664563	4.73202	2.83396e-06	0.217266	ITGAE
19	6417994	4.73181	2.83673e-06	0.217266	KHSRP
9	25013	4.72876	2.878e-06	0.219586	XXyac-YRM2039.2
18	65127475	4.72766	2.89297e-06	0.219586	Intergenic
1	1638814	-4.72743	2.89608e-06	0.219586	CDK11A
21	34399005	4.72398	2.94372e-06	0.221501	AP000282.2
11	21412084	4.72373	2.94727e-06	0.221501	NELL1
11	21412088	4.72266	2.96218e-06	0.221501	NELL1
15	67224475	4.72215	2.96932e-06	0.221501	RP11-798K3.3
3	12792283	4.72159	2.97721e-06	0.221501	TMEM40
7	4857000	4.72139	2.97996e-06	0.221501	RADIL
5	176601065	4.71931	3.00946e-06	0.222963	NSD1
13	91080809	4.71721	3.03939e-06	0.223494	Intergenic
9	25024	4.71706	3.04157e-06	0.223494	XXyac-YRM2039.2
1	152906670	4.71674	3.04621e-06	0.223494	RP1-13P20.6
19	15441735	4.71435	3.08077e-06	0.224854	BRD4
3	174822702	4.71409	3.08457e-06	0.224854	IntergenicALADL2
7	122526174	4.70945	3.15275e-06	0.228613	CADPS2
5	56893750	4.70921	3.1563e-06	0.228613	CTD-2023N9.2
8	8420546	4.70688	3.19113e-06	0.229164	CTD-3023L14.2
9	112281951	4.70588	3.20627e-06	0.229164	Intergenic
10	6017587	4.7055	3.21202e-06	0.229164	IL15RA
11	21412092	4.7049	3.22108e-06	0.229164	NELL1
12	3475203	4.70417	3.23223e-06	0.229164	Intergenic
19	41324545	4.70353	3.24195e-06	0.229164	CTC-490E21.12
2	86913505	4.70347	3.24282e-06	0.229164	CHMP3
19	6418011	4.70334	3.24478e-06	0.229164	KHSRP
3	175624333	4.70176	3.26905e-06	0.230061	Intergenic
17	46604495	4.70084	3.28321e-06	0.230061	Intergenic
8	127647539	4.69915	3.30943e-06	0.230061	RP11-89K10.1
6	159359999	4.69858	3.31829e-06	0.230061	Intergenic
3	62553492	4.69776	3.33124e-06	0.230061	CADPS
11	21412027	4.6977	3.33212e-06	0.230061	NELL1
5	80458356	4.69597	3.35928e-06	0.230061	RASGRF2
17	17366803	4.69592	3.36011e-06	0.230061	Intergenic
6	13610310	4.69591	3.36026e-06	0.230061	SIRT5
8	48394755	4.69549	3.36689e-06	0.230061	SPIDR
3	15142852	4.69481	3.37771e-06	0.230061	Intergenic
9	137875450	4.6944	3.38417e-06	0.230061	Intergenic
6	103425192	4.69407	3.38941e-06	0.230061	Intergenic
8	1459517	-4.69276	3.4104e-06	0.230593	DLGAP2
16	16451513	4.69231	3.41759e-06	0.230593	RP11-958N24.2
9	137875448	4.68974	3.45916e-06	0.232391	Intergenic
4	20804554	4.6891	3.46959e-06	0.232391	KCNIP4
10	114701783	4.68877	3.47498e-06	0.232391	Intergenic
16	15314320	4.68681	3.50713e-06	0.233754	Intergenic
14	44206119	4.68624	3.51643e-06	0.233754	Intergenic
4	148855282	4.68556	3.5278e-06	0.233754	ARHGAP10
2	124444891	4.68337	3.56422e-06	0.233754	Intergenic
12	13825416	4.68298	3.57073e-06	0.233754	GRIN2B
6	159360008	4.68207	3.58602e-06	0.233754	Intergenic
12	6338819	4.682	3.58719e-06	0.233754	CD9
16	50330067	4.68194	3.58813e-06	0.233754	ADCY7
1	85284615	4.68194	3.58817e-06	0.233754	LPAR3
5	1667789	4.68013	3.61868e-06	0.235067	Intergenic
21	37792869	4.67842	3.64785e-06	0.236284	Intergenic
2	100923671	4.67436	3.71789e-06	0.240064	LONRF2
5	100796669	-4.67382	3.72738e-06	0.240064	Intergenic
11	1554243	4.67122	3.77301e-06	0.241874	Intergenic
9	25046	4.6706	3.78397e-06	0.241874	XXyac-YRM2039.2
7	70799304	4.6704	3.78749e-06	0.241874	WBSCR17
18	19191353	4.66751	3.83905e-06	0.244478	Intergenic
6	103425205	4.66222	3.93535e-06	0.248329	Intergenic
6	135431318	4.66221	3.93547e-06	0.248329	Intergenic
3	115926413	4.66196	3.94004e-06	0.248329	LSAMP
12	132827557	4.65934	3.98859e-06	0.248329	GALNT9
13	88329853	4.65839	4.00634e-06	0.248329	SLITRK5
20	37056860	4.65762	4.02072e-06	0.248329	SNHG17
7	47355088	4.65744	4.02409e-06	0.248329	TNS3
7	99071697	4.65744	4.02421e-06	0.248329	ZNF789
3	115926347	4.6569	4.0343e-06	0.248329	LSAMP
4	20804561	4.6559	4.05325e-06	0.248329	KCNIP4
10	115082720	4.65454	4.07895e-06	0.248329	Intergenic
4	6447500	4.65368	4.09547e-06	0.248329	PPP2R2C
14	70258110	4.65344	4.10003e-06	0.248329	SLC10A1
5	137699321	4.65245	4.11895e-06	0.248329	KDM3B
15	70049691	4.65215	4.1247e-06	0.248329	Intergenic
12	6338823	4.6521	4.12574e-06	0.248329	CD9
17	41456174	4.65191	4.12928e-06	0.248329	LINC00910
16	58782899	4.65181	4.13131e-06	0.248329	RP11-410D17.2
22	30205682	-4.65169	4.13359e-06	0.248329	ASCC2
6	14432032	4.65052	4.15616e-06	0.248329	Intergenic
3	90326211	4.65023	4.16194e-06	0.248329	Intergenic
4	65219306	4.65012	4.16403e-06	0.248329	TECRL
16	16451557	4.64982	4.16972e-06	0.248329	RP11-958N24.2
4	39680787	4.64958	4.17443e-06	0.248329	Intergenic
3	102057352	4.64881	4.18958e-06	0.248329	ZPLD1
9	65878787	4.64881	4.18959e-06	0.248329	Intergenic
20	50221519	4.64611	4.24249e-06	0.248329	ATP9A
13	114866299	4.64575	4.24961e-06	0.248329	RASA3
1	223208250	4.64433	4.27787e-06	0.248329	Intergenic
4	22892776	-4.64375	4.28949e-06	0.248329	Intergenic
2	236961742	4.64372	4.29006e-06	0.248329	AGAP1
2	185746025	4.64243	4.31598e-06	0.248329	ZNF804A
5	1083956	4.64208	4.3229e-06	0.248329	SLC12A7
18	55898161	4.64176	4.32937e-06	0.248329	NEDD4L
3	11610162	4.64164	4.33178e-06	0.248329	VGLL4
10	95064250	4.64156	4.33351e-06	0.248329	Intergenic
17	43516997	4.64137	4.33734e-06	0.248329	PLEKHM1
7	109549617	4.64106	4.34347e-06	0.248329	Intergenic
6	80077925	4.6407	4.35076e-06	0.248329	Intergenic
2	205943703	4.64068	4.35124e-06	0.248329	PARD3B
15	27999548	4.6401	4.36306e-06	0.248329	Intergenic
4	98048617	4.63986	4.36793e-06	0.248329	RP11-431J17.1
1	47650741	-4.6397	4.37115e-06	0.248329	PDZK1IP1
10	26472308	4.63919	4.38149e-06	0.248329	MYO3A
17	14718717	4.63663	4.43402e-06	0.25068	Intergenic
6	145984774	4.63544	4.45864e-06	0.251203	EPM2A
16	58782913	4.63453	4.47764e-06	0.251203	RP11-410D17.2
16	5723341	4.63443	4.47967e-06	0.251203	RP11-420N3.2
3	67948640	4.63405	4.48761e-06	0.251203	RP11-81N13.1
15	70049776	4.63229	4.52452e-06	0.252034	Intergenic
14	47345288	4.63228	4.52468e-06	0.252034	MDGA2
18	61002544	4.63081	4.55565e-06	0.252705	KDSR
18	65127398	4.63026	4.56726e-06	0.252705	Intergenic
14	100820297	4.63013	4.57016e-06	0.252705	WARS
20	49645339	4.62842	4.60649e-06	0.253125	Intergenic
16	50330088	4.6284	4.60693e-06	0.253125	ADCY7
7	111152487	4.62776	4.62069e-06	0.253125	IMMP2L
11	12041425	4.62768	4.62242e-06	0.253125	Intergenic
21	34398992	4.62648	4.64813e-06	0.253739	AP000282.2
6	2789060	4.62577	4.66353e-06	0.253739	Intergenic
12	13825427	4.6254	4.67151e-06	0.253739	GRIN2B
19	3591404	4.62435	4.69433e-06	0.253739	GIPC3
5	39508251	4.62419	4.69787e-06	0.253739	Intergenic
6	102122408	4.62285	4.72727e-06	0.253739	GRIK2
14	90379443	4.62263	4.73208e-06	0.253739	RP11-33N16.3
17	8402483	4.62223	4.74083e-06	0.253739	MYH10
1	152906716	4.62192	4.74767e-06	0.253739	RP1-13P20.6
20	6187153	4.62139	4.75936e-06	0.253739	Intergenic
9	18179244	4.62118	4.76403e-06	0.253739	Intergenic
6	32489838	4.6201	4.78782e-06	0.253739	HLA-DRB5
20	11306129	4.62008	4.78836e-06	0.253739	Intergenic
3	20016576	4.61924	4.80697e-06	0.253739	RAB5A
3	100230351	4.61884	4.81588e-06	0.253739	TMEM45A
13	91080865	4.6184	4.82592e-06	0.253739	Intergenic
8	4303330	4.61806	4.83351e-06	0.253739	CSMD1
10	3689068	4.61754	4.84507e-06	0.253739	Intergenic
4	20804558	4.61629	4.87322e-06	0.253739	KCNIP4
19	36623495	4.61532	4.89519e-06	0.253739	Intergenic
2	66405072	4.61515	4.89912e-06	0.253739	Intergenic
10	99211550	4.61511	4.89989e-06	0.253739	ZDHHC16
20	50221542	4.61453	4.91316e-06	0.253739	ATP9A
1	29617177	4.6144	4.91604e-06	0.253739	PTPRU
4	124552537	-4.61362	4.93395e-06	0.253739	Intergenic
9	3175377	4.61291	4.95016e-06	0.253739	Intergenic
11	76352286	4.61255	4.9584e-06	0.253739	Intergenic
5	172428636	4.61247	4.96018e-06	0.253739	ATP6V0E1
1	166596766	4.61246	4.96046e-06	0.253739	FMO9P
9	25051	4.61207	4.96941e-06	0.253739	XXyac-YRM2039.2
15	70049766	4.61103	4.99348e-06	0.254396	Intergenic
9	3502017	4.60904	5.03963e-06	0.255311	RFX3
1	1638826	-4.60899	5.04074e-06	0.255311	CDK11A
3	166830867	4.6088	5.04524e-06	0.255311	Intergenic
8	96608888	4.60642	5.1012e-06	0.256843	KB-1047C11.2
11	61621401	4.60604	5.11025e-06	0.256843	FADS2
17	73542696	-4.60587	5.11423e-06	0.256843	LLGL2
7	69953193	4.60559	5.12084e-06	0.256843	AUTS2
7	158664247	4.60432	5.15094e-06	0.257555	WDR60
18	21434182	4.60344	5.17186e-06	0.257555	LAMA3
7	56010471	-4.60295	5.18366e-06	0.257555	MRPS17
6	14432054	4.60271	5.18956e-06	0.257555	Intergenic
21	34398990	4.60261	5.19183e-06	0.257555	AP000282.2
9	65878821	4.60177	5.21202e-06	0.257992	Intergenic
18	55898205	4.60022	5.2496e-06	0.258987	NEDD4L
1	12403294	4.6	5.25496e-06	0.258987	VPS13D
1	4328814	-4.599	5.27927e-06	0.259593	Intergenic
2	187456078	4.59855	5.29017e-06	0.259593	ITGAV
18	19191424	4.59719	5.32342e-06	0.260457	Intergenic
20	33283670	4.59683	5.33245e-06	0.260457	Intergenic
6	145927383	4.59643	5.34224e-06	0.260457	EPM2A
1	149783948	4.59587	5.35619e-06	0.260577	Intergenic
8	127647537	4.59493	5.37932e-06	0.261142	RP11-89K10.1
1	210872235	4.59342	5.41701e-06	0.262409	KCNH1
1	212471784	-4.59268	5.43558e-06	0.262748	PPP2R5A
3	102057437	4.59182	5.45718e-06	0.263231	ZPLD1
18	21369678	4.59002	5.5026e-06	0.264692	LAMA3
16	16451527	4.5897	5.51084e-06	0.264692	RP11-958N24.2
11	71912735	4.58785	5.55794e-06	0.26639	RP11-807H22.7
4	101835281	4.5846	5.64185e-06	0.266648	Intergenic
12	124286826	4.58448	5.64502e-06	0.266648	DIntergenicH10
18	55898144	4.58441	5.6467e-06	0.266648	NEDD4L
5	1667801	4.58439	5.64746e-06	0.266648	Intergenic
1	230140639	-4.58429	5.64992e-06	0.266648	RP11-552D4.1
6	102122399	4.58361	5.66755e-06	0.266648	GRIK2
13	92305230	4.58348	5.6711e-06	0.266648	GPC5
3	122336486	4.5831	5.681e-06	0.266648	PARP15
19	7013480	4.58294	5.68524e-06	0.266648	Intergenic
8	127789424	4.5828	5.68883e-06	0.266648	RP11-351C8.1
4	179727033	4.58258	5.69459e-06	0.266648	Intergenic
9	133881089	-4.58182	5.71469e-06	0.266648	Intergenic
19	8206073	4.58103	5.73533e-06	0.266648	FBN3
2	204471529	4.58074	5.74321e-06	0.266648	Intergenic
6	67381053	4.58064	5.74566e-06	0.266648	Intergenic
1	210872194	4.58042	5.75151e-06	0.266648	KCNH1
1	152906736	4.57955	5.77474e-06	0.267179	RP1-13P20.6
19	7505278	-4.57885	5.79325e-06	0.267302	CTD-2207O23.3
1	154476058	4.57856	5.80097e-06	0.267302	TDRD10
9	65586832	4.57776	5.82235e-06	0.267742	RP11-203I2.1
3	11610138	4.57723	5.83662e-06	0.267855	VGLL4
9	18179275	4.57486	5.9007e-06	0.268496	Intergenic
10	135382904	4.57485	5.90084e-06	0.268496	SPRN
7	156611017	4.57453	5.9095e-06	0.268496	LMBR1
17	75883970	4.57453	5.90961e-06	0.268496	Intergenic
3	185623508	-4.57423	5.91763e-06	0.268496	Intergenic
12	11868672	4.57409	5.92163e-06	0.268496	ETV6
16	84741148	-4.57123	5.99991e-06	0.270465	USP10
13	88329845	4.5712	6.00074e-06	0.270465	SLITRK5
3	17021847	-4.5712	6.00085e-06	0.270465	PLCL2
2	139110131	4.57065	6.01584e-06	0.270534	Intergenic
1	212471780	-4.57028	6.02626e-06	0.270534	PPP2R5A
6	13610322	4.56915	6.05753e-06	0.271113	SIRT5
6	67381058	4.56873	6.06917e-06	0.271113	Intergenic
11	49932792	4.56851	6.07555e-06	0.271113	Intergenic
19	5941198	4.56753	6.10279e-06	0.271113	RANBP3
3	166830887	4.56728	6.1099e-06	0.271113	Intergenic
2	236961729	4.56724	6.1109e-06	0.271113	AGAP1
4	1215513	-4.56661	6.1287e-06	0.271121	CTBP1
4	22892792	-4.56639	6.135e-06	0.271121	Intergenic
7	122526196	4.56477	6.18077e-06	0.272612	CADPS2
14	44206046	4.5639	6.20547e-06	0.273033	Intergenic
16	58927140	4.56274	6.23849e-06	0.273033	RP11-410D17.2
12	6338863	4.56189	6.26294e-06	0.273033	CD9
4	186291468	4.56065	6.29873e-06	0.273033	LRP2BP
1	29617200	4.56058	6.30071e-06	0.273033	PTPRU
9	4717873	4.5605	6.30286e-06	0.273033	AK3
1	153424987	4.56044	6.30474e-06	0.273033	Intergenic
19	47038498	4.56019	6.31195e-06	0.273033	PPP5D1
13	92305310	4.56012	6.31409e-06	0.273033	GPC5
17	17165839	4.56009	6.31495e-06	0.273033	COPS3
8	52552089	4.55982	6.32279e-06	0.273033	PXDNL
10	76276790	-4.55881	6.35192e-06	0.273769	ADK
17	77916710	4.55804	6.37461e-06	0.274226	TBC1D16
17	9941535	4.55582	6.43962e-06	0.276498	GAS7
2	134373339	4.55321	6.51724e-06	0.279302	Intergenic
5	151590147	4.55252	6.53792e-06	0.279659	CTB-12O2.1
19	20278865	4.55137	6.57227e-06	0.280365	CTC-260E6.6
9	25019	4.55114	6.57914e-06	0.280365	XXyac-YRM2039.2
9	25070	4.55009	6.6111e-06	0.280556	XXyac-YRM2039.2
13	66720727	4.54944	6.63077e-06	0.280556	Intergenic
9	65586848	4.54871	6.653e-06	0.280556	RP11-203I2.1
18	77558279	4.54863	6.65544e-06	0.280556	RP11-154H12.3
11	128069094	4.54862	6.65559e-06	0.280556	Intergenic
16	72133551	4.54855	6.65788e-06	0.280556	DHX38
1	22359077	-4.54784	6.67951e-06	0.280635	Intergenic
2	177291589	4.54699	6.70552e-06	0.280635	Intergenic
7	122526163	4.54659	6.71759e-06	0.280635	CADPS2
10	545198	4.54613	6.73192e-06	0.280635	DIP2C
7	137533116	4.54584	6.74077e-06	0.280635	Intergenic
4	60033272	-4.5458	6.74202e-06	0.280635	RP11-622J8.1
19	7505267	-4.54566	6.74641e-06	0.280635	CTD-2207O23.3
10	76276769	-4.54475	6.77449e-06	0.280909	ADK
2	221687926	4.5446	6.77904e-06	0.280909	Intergenic
6	13610345	4.54425	6.79016e-06	0.280909	SIRT5
9	18179249	4.54364	6.80911e-06	0.281045	Intergenic
1	212471772	-4.54334	6.81824e-06	0.281045	PPP2R5A
16	50188298	4.54188	6.86414e-06	0.282423	PAPD5
3	190125960	4.54108	6.88914e-06	0.282938	CLDN16
10	114701773	4.5404	6.91067e-06	0.283309	Intergenic
9	65586850	4.53986	6.92769e-06	0.283494	RP11-203I2.1
21	43732256	-4.53886	6.95927e-06	0.284273	TFF3
14	26595138	4.53833	6.97614e-06	0.28445	RP11-314P15.2
4	125957499	4.53755	7.00106e-06	0.284954	Intergenic
9	47248195	4.53682	7.02459e-06	0.285399	Intergenic
2	107111393	4.53529	7.07387e-06	0.286294	CD8BP
22	49099442	4.53506	7.08112e-06	0.286294	FAM19A5
13	88329851	4.53407	7.1132e-06	0.286294	SLITRK5
2	70998494	4.53378	7.12275e-06	0.286294	Intergenic
17	5355585	4.53354	7.13067e-06	0.286294	DHX33
6	14432075	4.53241	7.16729e-06	0.286294	Intergenic
7	4856969	4.53211	7.17727e-06	0.286294	RADIL
15	75981901	4.53209	7.17793e-06	0.286294	CSPG4
2	159490617	4.53181	7.18716e-06	0.286294	PKP4
19	52551675	4.53088	7.21775e-06	0.286294	ZNF432
21	37792900	4.5305	7.23026e-06	0.286294	Intergenic
3	167280958	4.5303	7.23685e-06	0.286294	WDR49
7	26332309	4.53026	7.23793e-06	0.286294	SNX10
4	118871367	4.53025	7.23836e-06	0.286294	Intergenic
16	47539287	4.52999	7.24702e-06	0.286294	PHKB
4	21101819	4.52994	7.24867e-06	0.286294	KCNIP4
6	158273186	4.52864	7.29173e-06	0.287252	SNX9
15	67224558	4.52831	7.30284e-06	0.287252	RP11-798K3.3
6	145927351	4.52806	7.31093e-06	0.287252	EPM2A
2	100923673	4.52738	7.33373e-06	0.287649	LONRF2
5	137699304	4.52466	7.42533e-06	0.290739	KDM3B
15	42968030	4.52195	7.51768e-06	0.293847	STARD9
18	44404044	4.52063	7.56279e-06	0.294429	PIAS2
9	65878776	4.52034	7.57272e-06	0.294429	Intergenic
13	114866351	4.5203	7.57421e-06	0.294429	RASA3
16	56375121	4.52	7.5845e-06	0.294429	GIntergenicO1
17	73542672	-4.51959	7.59859e-06	0.294471	LLGL2
7	45218366	4.51855	7.63468e-06	0.295365	RAMP3
5	80458400	4.51494	7.76118e-06	0.299747	RASGRF2
5	80458375	4.51419	7.78766e-06	0.300259	RASGRF2
10	83949329	-4.51319	7.82311e-06	0.301113	NRG3
21	27523927	4.51221	7.8583e-06	0.301955	APP
7	6288180	4.51174	7.87493e-06	0.30198	CYTH3
13	115055335	4.51144	7.88559e-06	0.30198	UPF3A
1	47650744	-4.51093	7.90387e-06	0.30217	PDZK1IP1
14	63875088	4.51037	7.92434e-06	0.302442	PPP2R5E
17	77916708	4.50989	7.94155e-06	0.30259	TBC1D16
2	234609611	-4.50921	7.96598e-06	0.302931	UGT1A8
11	126612565	4.5089	7.97723e-06	0.302931	KIRREL3
11	71912751	4.50742	8.03125e-06	0.30379	RP11-807H22.7
4	60033319	-4.50704	8.04485e-06	0.30379	RP11-622J8.1
6	32489844	4.50703	8.04524e-06	0.30379	HLA-DRB5
7	69953202	4.50681	8.05344e-06	0.30379	AUTS2
6	13610355	4.50512	8.11531e-06	0.304111	SIRT5
12	3475194	4.50395	8.1585e-06	0.304111	Intergenic
7	69953199	4.50381	8.16395e-06	0.304111	AUTS2
12	3475188	4.50356	8.17325e-06	0.304111	Intergenic
19	7207142	4.50335	8.18107e-06	0.304111	INSR
14	63875130	4.50311	8.18988e-06	0.304111	PPP2R5E
10	69646690	4.50288	8.19854e-06	0.304111	SIRT1
9	72663166	4.50263	8.20761e-06	0.304111	MAMDC2
17	43346037	-4.50209	8.22769e-06	0.304111	MAP3K14
5	172428626	4.50182	8.23786e-06	0.304111	ATP6V0E1
5	94330348	4.50157	8.24713e-06	0.304111	MCTP1
7	64253013	4.50132	8.25663e-06	0.304111	Intergenic
4	71449623	4.50099	8.26904e-06	0.304111	Intergenic
20	57487577	4.50093	8.2714e-06	0.304111	Intergenic
13	66720720	4.50048	8.28807e-06	0.304111	Intergenic
5	166470754	4.50015	8.30066e-06	0.304111	Intergenic
3	49035364	4.49996	8.30767e-06	0.304111	P4HTM
10	545207	4.49973	8.3162e-06	0.304111	DIP2C
9	2484402	4.49972	8.31685e-06	0.304111	RP11-125B21.2
10	7382034	4.49795	8.38384e-06	0.306068	SFMBT2
1	1912799	4.49759	8.39759e-06	0.306077	C1orf222
6	32489793	4.49677	8.42882e-06	0.306722	HLA-DRB5
1	244245142	4.49577	8.46705e-06	0.307619	RP11-278H7.4
8	4303418	4.49512	8.49198e-06	0.308031	CSMD1
7	158664229	4.49433	8.52234e-06	0.308617	WDR60
7	37412732	4.49287	8.579e-06	0.308617	ELMO1
7	66919343	4.49253	8.59217e-06	0.308617	Intergenic
2	100923624	4.49246	8.59512e-06	0.308617	LONRF2
3	153226090	4.49153	8.63142e-06	0.308617	RP11-23D24.2
20	56796942	4.49144	8.63462e-06	0.308617	ANKRD60
7	3805268	4.49135	8.63844e-06	0.308617	SDK1
1	29617182	4.49062	8.66671e-06	0.308617	PTPRU
5	663216	4.49049	8.67202e-06	0.308617	CEP72
1	149783935	4.49024	8.68175e-06	0.308617	Intergenic
1	40018109	4.49004	8.68985e-06	0.308617	PPIEL
7	158664263	4.48985	8.69723e-06	0.308617	WDR60
3	79393560	4.48906	8.72821e-06	0.308617	ROBO1
12	3475192	4.48906	8.72822e-06	0.308617	Intergenic
8	55380040	4.48835	8.75641e-06	0.308617	Intergenic
11	46388929	4.48824	8.76065e-06	0.308617	DGKZ
13	88329829	4.48818	8.76317e-06	0.308617	SLITRK5
12	115103531	4.4881	8.76639e-06	0.308617	Intergenic
3	116111465	4.48783	8.77686e-06	0.308617	LSAMP
9	67283267	4.48775	8.78038e-06	0.308617	AQP7P1
1	73247428	4.48583	8.85689e-06	0.310824	RP4-660H19.1
17	1695757	4.48505	8.88801e-06	0.311116	SMYD4
22	49099409	4.48448	8.91122e-06	0.311116	FAM19A5
1	10291784	4.48418	8.92336e-06	0.311116	KIF1B
3	171343393	4.48373	8.94154e-06	0.311116	PLD1
3	65854798	4.48363	8.9454e-06	0.311116	MAGI1
20	49645332	4.48328	8.95948e-06	0.311116	Intergenic
22	50568066	4.48308	8.96761e-06	0.311116	MOV10L1
14	90379423	4.48237	8.99666e-06	0.311116	RP11-33N16.3
9	137875457	4.48222	9.00256e-06	0.311116	Intergenic
8	55380037	4.48197	9.01297e-06	0.311116	Intergenic
17	8144334	4.48169	9.02409e-06	0.311116	CTC1
1	218105564	4.48155	9.02989e-06	0.311116	Intergenic
11	103769250	4.48064	9.0671e-06	0.311669	Intergenic
22	49962074	4.48019	9.08552e-06	0.311669	C22orf34
16	14751462	4.48015	9.08717e-06	0.311669	BFAR
3	190125967	4.47766	9.18993e-06	0.313346	CLDN16
14	44206150	4.47713	9.21215e-06	0.313346	Intergenic
17	5355597	4.47696	9.21928e-06	0.313346	DHX33
10	76276759	-4.47682	9.22478e-06	0.313346	ADK
17	8144332	4.47665	9.23199e-06	0.313346	CTC1
22	49099471	4.47604	9.2574e-06	0.313346	FAM19A5
15	40083675	4.47548	9.28087e-06	0.313346	RP11-37C7.1
1	235605634	4.47494	9.30346e-06	0.313346	TBCE
20	9558260	-4.47491	9.30499e-06	0.313346	PAK7
18	53559262	4.47408	9.33974e-06	0.313346	RP11-214L13.1
2	219925818	4.47356	9.3619e-06	0.313346	Intergenic
16	31347648	4.47331	9.37243e-06	0.313346	Intergenic
8	52552056	4.47306	9.38305e-06	0.313346	PXDNL
18	76879724	-4.47293	9.38849e-06	0.313346	ATP9B
19	36623594	4.47286	9.39145e-06	0.313346	Intergenic
1	149783964	4.47235	9.41281e-06	0.313346	Intergenic
6	3505922	4.4722	9.4195e-06	0.313346	Intergenic
16	10974896	-4.47214	9.42184e-06	0.313346	RP11-876N24.2
19	13041340	4.47175	9.43847e-06	0.313346	FARSA
14	103372226	4.47148	9.44986e-06	0.313346	TRAF3
13	85937318	-4.47065	9.48536e-06	0.313346	Intergenic
15	40933758	4.4698	9.5217e-06	0.313346	CASC5
7	45928045	4.46938	9.53974e-06	0.313346	IGFBP1
2	234978783	4.46894	9.55899e-06	0.313346	SPP2
1	29617184	4.46872	9.56819e-06	0.313346	PTPRU
13	88329843	4.46868	9.56996e-06	0.313346	SLITRK5
3	127888312	4.46863	9.57211e-06	0.313346	EEFSEC
13	88329827	4.46862	9.5727e-06	0.313346	SLITRK5
19	7207164	4.46841	9.58154e-06	0.313346	INSR
1	1912860	4.46806	9.59677e-06	0.313346	C1orf222
11	62776861	4.46803	9.59801e-06	0.313346	SLC22A8
8	48677331	-4.46799	9.59983e-06	0.313346	Intergenic
19	13041373	4.46753	9.61989e-06	0.313346	FARSA
2	216102462	4.46712	9.63744e-06	0.313346	Intergenic
4	125571982	-4.4671	9.63844e-06	0.313346	Intergenic
9	95430481	4.46707	9.63987e-06	0.313346	IPPK
11	71912765	4.4664	9.66892e-06	0.313346	RP11-807H22.7
10	105332688	-4.46534	9.71519e-06	0.313346	NEURL1
2	185746067	4.46516	9.72327e-06	0.313346	ZNF804A
15	75981934	4.46487	9.73598e-06	0.313346	CSPG4
19	7505250	-4.46448	9.75316e-06	0.313346	CTD-2207O23.3
9	137875495	4.46375	9.78504e-06	0.313346	Intergenic
1	113355639	4.46323	9.80811e-06	0.313346	Intergenic
7	54417674	4.46318	9.81014e-06	0.313346	Intergenic
8	95614800	4.46314	9.81209e-06	0.313346	Intergenic
2	219925820	4.46291	9.82217e-06	0.313346	Intergenic
12	118741649	4.46287	9.82394e-06	0.313346	TAOK3
1	243947809	4.46286	9.82436e-06	0.313346	AKT3
1	154476050	4.46275	9.82911e-06	0.313346	TDRD10
5	137699266	4.46257	9.83728e-06	0.313346	KDM3B
19	57672884	4.46249	9.84099e-06	0.313346	DUXA
21	34398982	4.46216	9.85528e-06	0.313361	AP000282.2
1	235605588	4.46151	9.88433e-06	0.313517	TBCE
5	129713113	4.46089	9.91217e-06	0.313517	Intergenic
9	39490402	4.46066	9.92239e-06	0.313517	Intergenic
17	16754211	-4.46062	9.92415e-06	0.313517	AC022596.2
1	200490545	-4.46044	9.93198e-06	0.313517	Intergenic
19	14555817	4.46019	9.94314e-06	0.313517	PKN1
4	25293729	4.4593	9.9833e-06	0.313518	Intergenic
11	121916833	4.4592	9.98763e-06	0.313518	RP11-166D19.1
17	27923495	4.45851	1.00188e-05	0.313518	RP11-68I3.2
19	52551677	4.45847	1.00206e-05	0.313518	ZNF432
1	107973412	4.45826	1.003e-05	0.313518	NTNG1
1	3484484	4.45761	1.00593e-05	0.313518	MEGF6
9	77644448	4.4576	1.00597e-05	0.313518	Intergenic
9	4284778	-4.45751	1.0064e-05	0.313518	GLIS3
19	45917320	4.45743	1.00677e-05	0.313518	ERCC1
16	47539281	4.45653	1.01082e-05	0.313977	PHKB
2	127556552	4.45631	1.01183e-05	0.313977	Intergenic
9	119826667	4.45605	1.01301e-05	0.313977	ASTN2
17	46604522	4.45588	1.01378e-05	0.313977	Intergenic
3	190115803	4.45548	1.0156e-05	0.314112	CLDN16
8	29679370	4.45383	1.02319e-05	0.314512	RP11-94H18.1
2	219925824	4.45375	1.02355e-05	0.314512	Intergenic
5	135263897	4.45369	1.02385e-05	0.314512	LECT2
7	155793119	4.45329	1.02566e-05	0.314512	Intergenic
16	19737448	4.45276	1.02814e-05	0.314512	IQCK
13	25427304	4.45226	1.03041e-05	0.314512	RNF17
3	166830863	4.45173	1.03291e-05	0.314512	Intergenic
13	51186445	4.45171	1.033e-05	0.314512	DLEU1
3	11610199	4.45125	1.03512e-05	0.314512	VGLL4
5	100796661	-4.45108	1.03592e-05	0.314512	Intergenic
2	204471556	4.45085	1.037e-05	0.314512	Intergenic
12	65520104	4.45009	1.04055e-05	0.314512	Intergenic
16	16451549	4.45008	1.04057e-05	0.314512	RP11-958N24.2
11	119363145	4.44967	1.04251e-05	0.314512	USP2-AS1
7	137533134	4.44955	1.04308e-05	0.314512	Intergenic
22	49099435	4.44953	1.04315e-05	0.314512	FAM19A5
8	41035282	4.44948	1.04339e-05	0.314512	Intergenic
5	130001600	4.44933	1.04411e-05	0.314512	Intergenic
3	11610180	4.44922	1.0446e-05	0.314512	VGLL4
4	1215511	-4.44921	1.04464e-05	0.314512	CTBP1
1	154476042	4.44837	1.04861e-05	0.314958	TDRD10
16	27372957	-4.44831	1.0489e-05	0.314958	IL4R
2	927449	-4.44761	1.05219e-05	0.315528	Intergenic
2	100923661	4.44706	1.05479e-05	0.315889	LONRF2
1	205495162	4.44637	1.05804e-05	0.316447	CDK18
15	75952869	4.44545	1.06245e-05	0.31675	SNX33
1	1912852	4.44497	1.06474e-05	0.31675	C1orf222
3	122336521	4.44482	1.06545e-05	0.31675	PARP15
5	87567414	-4.44482	1.06545e-05	0.31675	TMEM161B-AS1
1	17297170	4.44458	1.06661e-05	0.31675	CROCC
2	199200347	4.4444	1.06744e-05	0.31675	PLCL1
5	152464067	4.44353	1.07165e-05	0.316789	AC091969.1
4	186289505	4.44342	1.07218e-05	0.316789	SNX25
6	85319352	4.44253	1.07647e-05	0.316789	Intergenic
19	14555800	4.44226	1.07775e-05	0.316789	PKN1
4	125957531	4.44185	1.07976e-05	0.316789	Intergenic
10	134612794	4.44175	1.08021e-05	0.316789	Intergenic
11	103769268	4.4417	1.08046e-05	0.316789	Intergenic
17	17366822	4.4416	1.08097e-05	0.316789	Intergenic
11	71912711	4.4415	1.08143e-05	0.316789	RP11-807H22.7
17	43516991	4.44148	1.08155e-05	0.316789	PLEKHM1
1	210872248	4.43968	1.09031e-05	0.317672	KCNH1
6	85319361	4.43889	1.09419e-05	0.317672	Intergenic
7	45928043	4.43853	1.09594e-05	0.317672	IGFBP1
2	219925844	4.43845	1.09633e-05	0.317672	Intergenic
2	205943743	4.43838	1.0967e-05	0.317672	PARD3B
9	44742678	4.43775	1.09977e-05	0.317672	Intergenic
19	41324771	4.43769	1.10009e-05	0.317672	CTC-490E21.12
2	233907439	4.43736	1.10169e-05	0.317672	Intergenic
1	90718594	4.43706	1.10317e-05	0.317672	Intergenic
4	118871386	4.43661	1.10542e-05	0.317672	Intergenic
10	95064245	4.43653	1.10581e-05	0.317672	Intergenic
4	19276008	4.43641	1.10643e-05	0.317672	RP11-3J1.1
8	1487898	4.43626	1.10714e-05	0.317672	DLGAP2
13	25427331	4.43619	1.10747e-05	0.317672	RNF17
1	218105573	4.43563	1.11026e-05	0.317672	Intergenic
16	15314291	4.43549	1.11097e-05	0.317672	Intergenic
5	110366196	4.43547	1.11108e-05	0.317672	Intergenic
9	65878771	4.43541	1.11135e-05	0.317672	Intergenic
8	41035305	4.43518	1.11254e-05	0.317672	Intergenic
1	205495172	4.43517	1.11259e-05	0.317672	CDK18
4	125571993	-4.43477	1.11457e-05	0.317838	Intergenic
19	28218487	4.43368	1.12003e-05	0.318291	LINC00662
17	71702297	4.4336	1.12044e-05	0.318291	Intergenic
17	75883945	4.4335	1.12093e-05	0.318291	Intergenic
1	218105593	4.43333	1.12177e-05	0.318291	Intergenic
11	46388949	4.43288	1.12405e-05	0.318537	DGKZ
8	71490185	4.43166	1.13021e-05	0.319884	TRAM1
3	175624343	4.43115	1.1328e-05	0.320045	Intergenic
4	22892807	-4.43037	1.13672e-05	0.320045	Intergenic
3	175624355	4.43035	1.13684e-05	0.320045	Intergenic
19	3632971	-4.42994	1.13891e-05	0.320045	PIP5K1C
20	33283653	4.42993	1.13896e-05	0.320045	Intergenic
6	32489812	4.42988	1.13925e-05	0.320045	HLA-DRB5
17	77916746	4.42933	1.14204e-05	0.320066	TBC1D16
5	137699258	4.42931	1.14215e-05	0.320066	KDM3B
5	178259594	-4.42862	1.14567e-05	0.320137	Intergenic
3	189875379	-4.42821	1.14777e-05	0.320137	Intergenic
2	219925816	4.4282	1.14781e-05	0.320137	Intergenic
6	167618770	4.42756	1.15115e-05	0.320137	Intergenic
20	6187167	4.42727	1.15263e-05	0.320137	Intergenic
13	85937306	-4.42695	1.15429e-05	0.320137	Intergenic
19	4060772	4.42677	1.15521e-05	0.320137	ZBTB7A
16	29899159	4.42657	1.15626e-05	0.320137	SEZ6L2
14	22741796	4.42559	1.16132e-05	0.320137	Intergenic
6	32489835	4.42491	1.16485e-05	0.320137	HLA-DRB5
4	125571990	-4.42466	1.16616e-05	0.320137	Intergenic
12	3475186	4.42442	1.1674e-05	0.320137	Intergenic
5	80458416	4.42442	1.16743e-05	0.320137	RASGRF2
1	84463020	4.42404	1.16938e-05	0.320137	TTLL7
7	138296949	4.4238	1.17062e-05	0.320137	SVOPL
1	1912791	4.42372	1.17107e-05	0.320137	C1orf222
4	25816957	4.42354	1.17203e-05	0.320137	SEL1L3
13	91080833	4.42352	1.17214e-05	0.320137	Intergenic
6	32489849	4.42326	1.17349e-05	0.320137	HLA-DRB5
12	5576224	4.42314	1.17413e-05	0.320137	NTF3
10	134612796	4.42306	1.17452e-05	0.320137	Intergenic
7	111203137	4.42305	1.17459e-05	0.320137	Intergenic
1	64252523	4.42237	1.17816e-05	0.320137	ROR1
2	221687877	4.4221	1.17959e-05	0.320137	Intergenic
5	173859657	4.42197	1.18026e-05	0.320137	RP11-267A15.1
11	103769262	4.42188	1.18074e-05	0.320137	Intergenic
1	166596779	4.4216	1.18223e-05	0.320137	FMO9P
4	146715749	-4.42091	1.18588e-05	0.320137	ZNF827
5	178259587	-4.42049	1.18807e-05	0.320137	Intergenic
19	41324773	4.42005	1.19043e-05	0.320137	CTC-490E21.12
17	15990531	4.4198	1.19174e-05	0.320137	NCOR1
21	25452304	-4.41936	1.19412e-05	0.320137	Intergenic
7	99264497	4.4193	1.19442e-05	0.320137	CYP3A5
3	17021831	-4.41901	1.19599e-05	0.320137	PLCL2
2	86913491	4.41871	1.19758e-05	0.320137	CHMP3
15	75952806	4.41864	1.19797e-05	0.320137	SNX33
5	138312402	-4.41848	1.1988e-05	0.320137	SIL1
3	185623504	-4.41841	1.19916e-05	0.320137	Intergenic
12	115103528	4.41839	1.19929e-05	0.320137	Intergenic
5	112293607	4.41805	1.20114e-05	0.320137	Intergenic
19	5941232	4.41773	1.20282e-05	0.320137	RANBP3
2	168419896	-4.41748	1.20419e-05	0.320137	Intergenic
3	146781014	4.41731	1.20508e-05	0.320137	RP11-649A16.1
1	47736570	4.41718	1.2058e-05	0.320137	STIL
16	16451489	4.41715	1.20595e-05	0.320137	RP11-958N24.2
7	158664233	4.41668	1.20846e-05	0.320429	WDR60
8	145814213	-4.41635	1.21027e-05	0.320534	ARHGAP39
13	95573544	4.41541	1.21535e-05	0.321505	Intergenic
9	65878754	4.41506	1.21727e-05	0.321638	Intergenic
4	25816968	4.41479	1.21874e-05	0.32165	SEL1L3
12	132827539	4.41413	1.2223e-05	0.321737	GALNT9
13	114866288	4.41338	1.22639e-05	0.321737	RASA3
16	50188332	4.41318	1.22753e-05	0.321737	PAPD5
4	183713194	4.41249	1.23129e-05	0.321737	TENM3
20	9558283	-4.41247	1.2314e-05	0.321737	PAK7
13	25427347	4.41215	1.23315e-05	0.321737	RNF17
12	132827537	4.4121	1.23345e-05	0.321737	GALNT9
18	19191345	4.41182	1.23498e-05	0.321737	Intergenic
1	248839773	4.4118	1.23507e-05	0.321737	Intergenic
10	81217175	4.41168	1.23575e-05	0.321737	Intergenic
16	66434867	4.41159	1.23625e-05	0.321737	CDH5
4	25895324	4.41131	1.23777e-05	0.321737	SMIM20
7	111203130	4.41127	1.23804e-05	0.321737	Intergenic
19	33414490	-4.41088	1.24019e-05	0.321737	CEP89
8	29014947	-4.41085	1.24035e-05	0.321737	KIF13B
2	216102574	4.40995	1.24534e-05	0.322564	Intergenic
1	180214104	4.40914	1.24982e-05	0.322564	LHX4
7	122526184	4.40907	1.25023e-05	0.322564	CADPS2
6	27516360	4.40898	1.25073e-05	0.322564	Intergenic
21	15383549	-4.40858	1.25293e-05	0.322564	PPP6R2P1
16	84336086	4.40819	1.25514e-05	0.322564	WFDC1
1	78392548	4.40758	1.25855e-05	0.322564	NEXN
19	7505233	-4.40745	1.25929e-05	0.322564	CTD-2207O23.3
16	536876	4.40682	1.26284e-05	0.322564	RAB11FIP3
20	59676622	4.40667	1.26368e-05	0.322564	Intergenic
10	31404470	4.40621	1.26624e-05	0.322564	Intergenic
13	85937299	-4.40613	1.26673e-05	0.322564	Intergenic
14	90379455	4.40592	1.26787e-05	0.322564	RP11-33N16.3
20	33283638	4.4059	1.26798e-05	0.322564	Intergenic
8	96608883	4.40571	1.26905e-05	0.322564	KB-1047C11.2
8	55380056	4.40556	1.26991e-05	0.322564	Intergenic
4	40274404	4.40553	1.27011e-05	0.322564	Intergenic
19	17215804	4.40547	1.27044e-05	0.322564	MYO9B
22	49099445	4.40528	1.27149e-05	0.322564	FAM19A5
2	100923702	4.40519	1.272e-05	0.322564	LONRF2
14	70258118	4.40449	1.276e-05	0.32303	SLC10A1
11	71912743	4.40437	1.27669e-05	0.32303	RP11-807H22.7
21	43732249	-4.40411	1.27817e-05	0.323044	TFF3
2	157470089	4.4035	1.28165e-05	0.323415	GPD2
1	149783920	4.40335	1.28249e-05	0.323415	HIST2H2BF
22	46321940	4.40239	1.28799e-05	0.323823	WNT7B
1	153424983	4.4023	1.28848e-05	0.323823	Intergenic
13	31448923	4.40219	1.28915e-05	0.323823	Intergenic
17	14718774	4.40207	1.28982e-05	0.323823	Intergenic
1	166596717	4.40152	1.29296e-05	0.323996	FMO9P
13	115055324	4.40112	1.2953e-05	0.323996	UPF3A
17	43346034	-4.40104	1.29576e-05	0.323996	MAP3K14
1	41391926	-4.40096	1.29623e-05	0.323996	Intergenic
5	110366192	4.40044	1.29922e-05	0.324387	Intergenic
5	129713111	4.39991	1.3023e-05	0.324798	Intergenic
6	127749480	-4.3978	1.31458e-05	0.326809	Intergenic
10	121278507	4.39772	1.31503e-05	0.326809	RGS10
1	78392569	4.3974	1.31688e-05	0.326809	NEXN
12	132827541	4.39704	1.31899e-05	0.326809	GALNT9
13	88329833	4.39689	1.31991e-05	0.326809	SLITRK5
3	190115824	4.39664	1.32137e-05	0.326809	CLDN16
7	47355035	4.39657	1.32176e-05	0.326809	TNS3
10	27870509	4.39655	1.3219e-05	0.326809	Intergenic
3	127888387	4.3957	1.32689e-05	0.327686	EEFSEC
4	9927680	4.39509	1.3305e-05	0.328221	SLC2A9
18	11691842	4.39437	1.33478e-05	0.328919	GIntergenicL
7	26332304	4.39402	1.33686e-05	0.329073	SNX10
7	10540876	4.39337	1.34074e-05	0.32967	Intergenic
22	37273767	4.39302	1.34278e-05	0.329815	NCF4
14	36632855	4.3927	1.34471e-05	0.329931	LINC00609
5	106012059	4.39211	1.34826e-05	0.330002	Intergenic
2	237145164	4.39189	1.34955e-05	0.330002	AC079135.1
4	17618255	4.39143	1.35231e-05	0.330002	MED28
2	236961726	4.3914	1.3525e-05	0.330002	AGAP1
17	46604527	4.39137	1.35269e-05	0.330002	Intergenic
5	94330454	4.39072	1.35658e-05	0.330002	MCTP1
19	14106795	-4.39059	1.35738e-05	0.330002	RFX1
1	22168831	4.39056	1.35754e-05	0.330002	HSPG2
11	83363387	4.39031	1.35909e-05	0.330002	DLG2
3	65854802	4.39015	1.36004e-05	0.330002	MAGI1
9	13027595	4.38999	1.36101e-05	0.330002	Intergenic
13	85937337	-4.38945	1.36428e-05	0.330199	Intergenic
12	109918542	4.38895	1.3673e-05	0.330199	UBE3B
8	48677337	-4.38894	1.36737e-05	0.330199	Intergenic
6	56760003	-4.38865	1.36912e-05	0.330199	DST
1	210872276	4.38842	1.3705e-05	0.330199	KCNH1
13	85937335	-4.38827	1.37145e-05	0.330199	Intergenic
5	120748088	4.38783	1.37409e-05	0.330199	Intergenic
13	51186405	4.38765	1.37524e-05	0.330199	DLEU1
17	41456163	4.38749	1.37619e-05	0.330199	LINC00910
2	219925813	4.38736	1.37701e-05	0.330199	Intergenic
16	50188285	4.38703	1.37899e-05	0.330199	PAPD5
7	122526189	4.38696	1.37943e-05	0.330199	CADPS2
7	134434320	4.38661	1.38157e-05	0.330199	CALD1
1	190558256	4.38651	1.38222e-05	0.330199	Intergenic
9	4284788	-4.38618	1.3842e-05	0.330325	GLIS3
14	100580491	4.38509	1.39092e-05	0.331332	EVL
5	115484798	4.38488	1.39222e-05	0.331332	COMMD10
4	133879758	4.38464	1.3937e-05	0.331332	RP11-404I7.2
8	48573943	4.38436	1.39544e-05	0.331332	SPIDR
2	128594954	4.38431	1.39573e-05	0.331332	Intergenic
18	77558288	4.38405	1.39739e-05	0.33138	RP11-154H12.3
6	101359247	4.38332	1.40189e-05	0.3321	Intergenic
18	30859471	4.38301	1.40384e-05	0.332213	CCDC178
2	3665350	4.38235	1.40793e-05	0.332373	COLEC11
11	13114340	4.38215	1.40917e-05	0.332373	CTC-497E21.5
6	56759977	-4.3818	1.41137e-05	0.332373	DST
2	9126713	-4.38178	1.41149e-05	0.332373	MBOAT2
7	47941273	4.38173	1.41184e-05	0.332373	HUS1
17	8402450	4.3803	1.42078e-05	0.333647	MYH10
2	95799057	4.3801	1.42204e-05	0.333647	MRPS5
17	77916815	4.37998	1.42281e-05	0.333647	TBC1D16
21	15383538	-4.37987	1.42352e-05	0.333647	PPP6R2P1
8	4303388	4.37905	1.42866e-05	0.333647	CSMD1
18	75836090	4.37884	1.43004e-05	0.333647	Intergenic
7	74511794	4.37872	1.43077e-05	0.333647	GTF2IRD2B
3	154957715	4.37869	1.43099e-05	0.333647	Intergenic
10	38921361	4.3786	1.43155e-05	0.333647	Intergenic
12	42326623	4.37853	1.43197e-05	0.333647	Intergenic
17	43517004	4.37822	1.43395e-05	0.333765	PLEKHM1
3	103498228	4.37719	1.44052e-05	0.33495	Intergenic
11	121916841	4.37692	1.44227e-05	0.335013	RP11-166D19.1
17	75883949	4.37637	1.44576e-05	0.335327	Intergenic
19	50905846	4.37617	1.44707e-05	0.335327	POLD1
17	29232712	4.37442	1.45828e-05	0.335327	TEFM
3	167280952	4.37433	1.45885e-05	0.335327	WDR49
6	31397828	4.37431	1.45903e-05	0.335327	HCP5
3	100686073	-4.37414	1.46008e-05	0.335327	ABI3BP
5	58465291	4.37406	1.46063e-05	0.335327	PDE4D
19	41324779	4.37391	1.4616e-05	0.335327	CTC-490E21.12
8	144942405	4.37371	1.46286e-05	0.335327	EPPK1
4	125571945	-4.37361	1.46354e-05	0.335327	Intergenic
5	59610559	4.37351	1.46421e-05	0.335327	PDE4D
6	77454476	-4.3735	1.46427e-05	0.335327	Intergenic
1	158873119	4.37341	1.46482e-05	0.335327	Intergenic
3	136152840	4.37328	1.46567e-05	0.335327	STAG1
1	149783928	4.37326	1.46581e-05	0.335327	HIST2H2BF
6	85319388	4.37296	1.46776e-05	0.335437	Intergenic
8	18156727	4.37235	1.47174e-05	0.336008	Intergenic
15	40083673	4.37142	1.47782e-05	0.336599	RP11-37C7.1
10	69646706	4.37118	1.47936e-05	0.336599	SIRT1
8	54582855	4.37117	1.47944e-05	0.336599	Intergenic
17	25996065	4.37104	1.48028e-05	0.336599	RP11-19P22.7
3	15142873	4.36951	1.49033e-05	0.338546	Intergenic
4	9784220	4.36923	1.4922e-05	0.33861	SLC2A9
1	180214098	4.36879	1.49507e-05	0.33861	LHX4
10	83949318	-4.36879	1.49509e-05	0.33861	NRG3
4	4229306	4.36845	1.49733e-05	0.338778	Intergenic
10	119129903	4.36812	1.49951e-05	0.338932	PDZD8
2	219925832	4.36778	1.50178e-05	0.339096	Intergenic
11	64082556	4.36733	1.50478e-05	0.339096	ESRRA
3	15142863	4.36704	1.5067e-05	0.339096	Intergenic
10	121093449	-4.36694	1.50737e-05	0.339096	GRK5
13	48404529	4.36689	1.50771e-05	0.339096	RP11-279N8.1
7	6464831	4.36636	1.51121e-05	0.339548	DAGLB
6	168972806	4.36582	1.51482e-05	0.339985	SMOC2
5	100796686	-4.36526	1.51862e-05	0.339985	Intergenic
13	33882920	4.36523	1.5188e-05	0.339985	STARD13
1	33696833	4.36506	1.51998e-05	0.339985	Intergenic
6	58516656	-4.3647	1.52239e-05	0.339985	Intergenic
17	8144328	4.36469	1.52245e-05	0.339985	CTC1
10	113524129	4.36432	1.52496e-05	0.339985	Intergenic
3	167280969	4.36402	1.52699e-05	0.339985	WDR49
11	130078717	4.36386	1.52805e-05	0.339985	ST14
2	100923677	4.3638	1.52842e-05	0.339985	LONRF2
3	115926318	4.36362	1.52966e-05	0.339985	LSAMP
1	1912840	4.36282	1.53504e-05	0.340389	C1orf222
17	63624747	4.36272	1.53575e-05	0.340389	CTD-2535L24.2
9	3502033	4.36269	1.53598e-05	0.340389	RFX3
14	90379392	4.36222	1.53916e-05	0.340487	RP11-33N16.3
17	77916832	4.36214	1.53969e-05	0.340487	TBC1D16
5	129713117	4.36177	1.54221e-05	0.340487	Intergenic
5	121621913	4.36174	1.54243e-05	0.340487	Intergenic
1	180214087	4.36077	1.54902e-05	0.341609	LHX4
7	54417591	4.36033	1.55204e-05	0.34162	Intergenic
2	49297749	4.36033	1.55208e-05	0.34162	FSHR
3	100230384	4.35985	1.55535e-05	0.34181	TMEM45A
6	168972827	4.35976	1.55596e-05	0.34181	SMOC2
5	176519730	4.35936	1.55872e-05	0.341947	FGFR4
17	77916768	4.3591	1.56053e-05	0.341947	TBC1D16
1	158873039	4.35885	1.5622e-05	0.341947	Intergenic
7	87230803	4.35879	1.56262e-05	0.341947	ABCB1
14	47711950	-4.35816	1.56703e-05	0.342581	MDGA2
12	108697727	4.3578	1.56947e-05	0.342786	CMKLR1
6	32489822	4.35734	1.57269e-05	0.343024	HLA-DRB5
22	30205613	-4.35719	1.57372e-05	0.343024	ASCC2
2	224531614	4.35699	1.5751e-05	0.343024	Intergenic
2	107111472	4.35613	1.58108e-05	0.343871	CD8BP
13	107741312	4.35575	1.58378e-05	0.343871	Intergenic
10	14066448	4.35569	1.58414e-05	0.343871	FRMD4A
19	48540845	-4.35526	1.58715e-05	0.343871	CABP5
9	65878749	4.35516	1.58786e-05	0.343871	Intergenic
3	48660961	-4.35512	1.58819e-05	0.343871	Intergenic
9	65878832	4.35458	1.59194e-05	0.343871	Intergenic
20	50291027	-4.35457	1.59201e-05	0.343871	ATP9A
13	33882907	4.35448	1.59264e-05	0.343871	STARD13
11	61475540	-4.35405	1.59564e-05	0.344191	DAGLA
8	55380054	4.35312	1.6022e-05	0.344272	Intergenic
3	43960585	4.35306	1.60262e-05	0.344272	Intergenic
7	158664297	4.35302	1.60291e-05	0.344272	WDR60
21	25452297	-4.35287	1.604e-05	0.344272	Intergenic
11	95368655	4.3528	1.60446e-05	0.344272	Intergenic
18	61390516	4.3526	1.60594e-05	0.344272	SERPINB11
18	75836104	4.35234	1.60772e-05	0.344272	Intergenic
17	25996083	4.35219	1.60882e-05	0.344272	RP11-19P22.7
18	685860	4.35186	1.61118e-05	0.344272	ENOSF1
14	63875167	4.35166	1.61255e-05	0.344272	PPP2R5E
5	663144	4.35164	1.61273e-05	0.344272	CEP72
17	14718770	4.35116	1.61613e-05	0.344365	Intergenic
20	21711851	4.35115	1.61622e-05	0.344365	Intergenic
16	16451563	4.35094	1.61772e-05	0.344365	RP11-958N24.2
21	37792864	4.35064	1.61988e-05	0.344501	Intergenic
3	166830855	4.35039	1.62165e-05	0.344555	Intergenic
15	68838524	4.34973	1.62637e-05	0.345233	Intergenic
13	66720685	4.34899	1.63164e-05	0.345696	Intergenic
17	5355625	4.3489	1.63232e-05	0.345696	DHX33
7	158045415	4.34879	1.63312e-05	0.345696	PTPRN2
2	233928578	4.34797	1.63899e-05	0.346471	INPP5D
20	47260617	4.34755	1.64207e-05	0.346471	PREX1
19	8206065	4.34753	1.64222e-05	0.346471	FBN3
1	34717575	4.34732	1.64373e-05	0.346471	Intergenic
14	44206145	4.34707	1.64552e-05	0.346471	Intergenic
7	46317962	-4.34701	1.64595e-05	0.346471	AC023669.1
9	95430464	4.34657	1.64914e-05	0.34682	IPPK
1	22359093	-4.34626	1.65138e-05	0.346969	Intergenic
1	247803096	-4.34555	1.65658e-05	0.347608	RP11-978I15.10
14	77300706	4.34543	1.65748e-05	0.347608	C14orf166B
14	48846632	4.34518	1.65925e-05	0.347656	Intergenic
22	47607730	-4.34454	1.66395e-05	0.347846	Intergenic
5	94330441	4.34378	1.66957e-05	0.347846	MCTP1
17	63624698	4.34369	1.67018e-05	0.347846	CTD-2535L24.2
7	54417599	4.34359	1.67092e-05	0.347846	Intergenic
22	27067847	4.34352	1.67146e-05	0.347846	MIAT
17	1695797	4.34341	1.67227e-05	0.347846	SMYD4
8	144942401	4.34327	1.67332e-05	0.347846	EPPK1
20	19813793	4.34323	1.6736e-05	0.347846	Intergenic
22	41917693	-4.34311	1.6745e-05	0.347846	ACO2
2	2876221	4.34297	1.6755e-05	0.347846	Intergenic
13	53421259	4.34272	1.67737e-05	0.347916	PCDH8
2	165887159	4.34223	1.68099e-05	0.348347	AC013463.2
7	1209543	4.34178	1.68429e-05	0.348532	Intergenic
21	35694339	4.34154	1.6861e-05	0.348532	AP000320.7
2	33565281	-4.34108	1.68952e-05	0.348532	LTBP1
21	47850856	4.34106	1.68962e-05	0.348532	PCNT
14	39105415	4.34104	1.68977e-05	0.348532	Intergenic
2	42676984	4.34084	1.69127e-05	0.348532	KCNG3
16	66175078	4.34066	1.69264e-05	0.348532	Intergenic
8	144942393	4.3404	1.69455e-05	0.348609	EPPK1
5	1667894	4.34007	1.69699e-05	0.348771	Intergenic
1	73247436	4.33988	1.69841e-05	0.348771	RP4-660H19.1
6	77454480	-4.33897	1.70527e-05	0.349497	Intergenic
4	25293723	4.33886	1.70608e-05	0.349497	Intergenic
11	71912775	4.33874	1.70698e-05	0.349497	RP11-807H22.7
18	61390599	4.33859	1.70811e-05	0.349497	SERPINB11
11	129740547	4.33832	1.71015e-05	0.349598	NFRKB
2	100923628	4.33789	1.71335e-05	0.349937	LONRF2
9	47248205	4.33732	1.71765e-05	0.350499	Intergenic
9	137953128	4.33702	1.71997e-05	0.350656	Intergenic
2	192280963	4.33621	1.72609e-05	0.351461	MYO1B
6	31397842	4.33592	1.72825e-05	0.351461	HCP5
7	156611025	4.33587	1.72864e-05	0.351461	LMBR1
1	41391906	-4.33542	1.73204e-05	0.351461	Intergenic
19	19839556	4.33541	1.73218e-05	0.351461	ZNF14
16	80908312	4.33527	1.73322e-05	0.351461	RP11-314O13.1
7	62860679	4.33498	1.73545e-05	0.351598	RP11-340I6.3
7	4856954	4.33461	1.73828e-05	0.351858	RADIL
3	100686093	-4.33439	1.73992e-05	0.351872	ABI3BP
21	23893448	4.33419	1.74145e-05	0.351872	Intergenic
2	205943653	4.33337	1.74775e-05	0.352123	PARD3B
2	107111463	4.33265	1.75324e-05	0.352123	CD8BP
2	7305380	4.33265	1.75329e-05	0.352123	Intergenic
20	33283678	4.33261	1.75357e-05	0.352123	Intergenic
1	235605578	4.33244	1.7549e-05	0.352123	TBCE
15	75952816	4.33238	1.75537e-05	0.352123	SNX33
9	129610968	-4.33223	1.75649e-05	0.352123	Intergenic
13	85937295	-4.33189	1.75916e-05	0.352123	Intergenic
6	7182246	4.33186	1.75936e-05	0.352123	RREB1
9	130728057	-4.33163	1.76114e-05	0.352123	FAM102A
5	663165	4.33147	1.76237e-05	0.352123	CEP72
18	6021512	4.33136	1.76327e-05	0.352123	L3MBTL4
5	3769538	4.33132	1.76352e-05	0.352123	Intergenic
18	77558291	4.3312	1.76444e-05	0.352123	RP11-154H12.3
17	78225510	-4.33042	1.77056e-05	0.352846	SLC26A11
6	56759993	-4.33034	1.77117e-05	0.352846	DST
1	239978327	4.32972	1.77595e-05	0.353484	CHRM3
8	106768915	4.32952	1.7775e-05	0.353484	ZFPM2
13	29968800	4.3293	1.77922e-05	0.353517	MTUS2
8	52230322	-4.32903	1.78138e-05	0.353635	RP11-401H2.1
19	33414464	-4.32815	1.78826e-05	0.354315	CEP89
6	7182209	4.32769	1.79187e-05	0.354315	RREB1
16	19737482	4.32768	1.79194e-05	0.354315	IQCK
19	8933600	4.3276	1.79257e-05	0.354315	ZNF558
6	32489818	4.32702	1.79715e-05	0.354315	HLA-DRB5
2	219925828	4.327	1.7973e-05	0.354315	Intergenic
17	77916807	4.32699	1.79741e-05	0.354315	TBC1D16
6	11818297	4.32682	1.7987e-05	0.354315	Intergenic
8	120884829	4.3267	1.79967e-05	0.354315	KB-1471A8.1
22	47607774	-4.32657	1.80067e-05	0.354315	Intergenic
4	68338567	4.32641	1.80199e-05	0.354315	CENPC
1	47695461	4.32609	1.80453e-05	0.354506	TAL1
14	54911043	4.32571	1.80753e-05	0.354546	Intergenic
11	12041495	4.32563	1.80812e-05	0.354546	Intergenic
5	133353598	4.32547	1.80942e-05	0.354546	Intergenic
13	92305218	4.32518	1.81168e-05	0.354681	GPC5
5	44622552	4.32462	1.81616e-05	0.35522	Intergenic
15	68838534	4.32444	1.81756e-05	0.35522	Intergenic
22	20954019	-4.32333	1.82646e-05	0.356652	Intergenic
19	14555792	4.32273	1.83127e-05	0.357283	PKN1
11	71912759	4.32217	1.83574e-05	0.357601	RP11-807H22.7
9	67689314	4.32196	1.83751e-05	0.357601	Intergenic
4	41210130	-4.32194	1.83764e-05	0.357601	APBB2
6	30039349	-4.32142	1.84185e-05	0.357904	RNF39
5	56893734	4.32133	1.84259e-05	0.357904	CTD-2023N9.2
16	46488576	4.32106	1.84477e-05	0.357904	Intergenic
13	27600036	4.32044	1.84972e-05	0.357904	Intergenic
10	133218231	4.32029	1.85093e-05	0.357904	Intergenic
16	51173280	4.32023	1.85144e-05	0.357904	SALL1
12	63500763	4.32019	1.85177e-05	0.357904	Intergenic
16	51173270	4.32008	1.85263e-05	0.357904	SALL1
19	8206057	4.31991	1.85409e-05	0.357904	FBN3
6	145984695	4.3198	1.85498e-05	0.357904	EPM2A
16	536850	4.31912	1.86048e-05	0.358127	RAB11FIP3
2	927500	-4.31898	1.86165e-05	0.358127	Intergenic
16	88595782	4.31885	1.86271e-05	0.358127	ZFPM1
11	129121012	4.31879	1.86316e-05	0.358127	ARHGAP32
7	1209552	4.31868	1.86403e-05	0.358127	Intergenic
7	122526215	4.31824	1.86766e-05	0.358505	CADPS2
2	32293734	4.31742	1.87436e-05	0.358505	SPAST
15	67834036	4.31726	1.87569e-05	0.358505	RP11-502I4.3
3	190126013	4.317	1.87788e-05	0.358505	CLDN16
17	6946957	4.31683	1.87923e-05	0.358505	SLC16A11
19	814960	4.31655	1.88157e-05	0.358505	LPPR3
1	2010471	4.31653	1.88167e-05	0.358505	PRKCZ
4	40274396	4.31651	1.88186e-05	0.358505	Intergenic
8	127789437	4.31651	1.88189e-05	0.358505	RP11-351C8.1
5	176992949	4.31624	1.88411e-05	0.358505	Intergenic
12	132827535	4.31615	1.88484e-05	0.358505	GALNT9
3	115699745	4.31585	1.88728e-05	0.358505	LSAMP
6	38635230	4.31582	1.88756e-05	0.358505	Intergenic
18	11691837	4.3157	1.88857e-05	0.358505	GIntergenicL
2	168419892	-4.31549	1.89028e-05	0.358505	Intergenic
9	45926424	4.31537	1.8913e-05	0.358505	Intergenic
2	192280972	4.31413	1.90158e-05	0.359929	MYO1B
10	99211544	4.31408	1.90199e-05	0.359929	ZDHHC16
2	207492222	-4.31384	1.90401e-05	0.35993	Intergenic
16	89336150	-4.3137	1.90517e-05	0.35993	ANKRD11
2	240901557	4.31327	1.90875e-05	0.360179	NDUFA10
7	4370562	4.31305	1.91058e-05	0.360179	Intergenic
7	121154602	4.31297	1.91125e-05	0.360179	Intergenic
10	114701795	4.31249	1.91524e-05	0.36063	Intergenic
5	11904540	4.31219	1.9178e-05	0.360814	Intergenic
7	128550812	4.3113	1.92527e-05	0.361918	Intergenic
19	2176527	4.31	1.93627e-05	0.363685	DOT1L
19	3632970	-4.30961	1.93955e-05	0.363762	PIP5K1C
1	144539349	4.30957	1.93989e-05	0.363762	Intergenic
19	11594384	4.30808	1.95257e-05	0.365554	CTC-398G3.6
3	12792228	4.30787	1.95435e-05	0.365554	TMEM40
8	48677319	-4.30783	1.95468e-05	0.365554	Intergenic
6	168972798	4.30742	1.95817e-05	0.365554	SMOC2
17	14718761	4.3074	1.95835e-05	0.365554	Intergenic
16	16085841	4.30731	1.95913e-05	0.365554	ABCC1
9	65554808	4.30691	1.96261e-05	0.365903	Intergenic
3	101123798	4.3065	1.9661e-05	0.366252	SENP7
10	29214084	4.30624	1.96832e-05	0.366365	Intergenic
5	121621965	4.30537	1.97581e-05	0.367008	Intergenic
14	33066123	4.30522	1.97714e-05	0.367008	AKAP6
11	35016488	4.3051	1.97817e-05	0.367008	PDHX
10	13440133	4.30495	1.97947e-05	0.367008	Intergenic
16	358610	4.3046	1.98245e-05	0.367008	AXIN1
19	7605123	-4.30456	1.98281e-05	0.367008	PNPLA6
11	41809014	-4.30453	1.9831e-05	0.367008	RP11-375D13.2
5	107778255	4.30332	1.99357e-05	0.36808	Intergenic
7	147101106	4.30318	1.99483e-05	0.36808	CNTIntergenicP2
7	4370566	4.30316	1.99495e-05	0.36808	Intergenic
8	95614769	4.303	1.99637e-05	0.36808	Intergenic
1	173663292	-4.30288	1.99746e-05	0.36808	Intergenic
14	22741747	4.30261	1.99977e-05	0.36808	Intergenic
1	182384322	4.30256	2.00026e-05	0.36808	Intergenic
13	110551493	4.30219	2.00345e-05	0.36822	Intergenic
5	112293627	4.30194	2.00564e-05	0.36822	Intergenic
6	32489851	4.30191	2.0059e-05	0.36822	HLA-DRB5
8	133161936	4.30135	2.01079e-05	0.368588	KCNQ3
19	7505338	-4.30121	2.01201e-05	0.368588	CTD-2207O23.3
13	53421269	4.30095	2.01435e-05	0.368588	PCDH8
8	99257461	4.30092	2.01463e-05	0.368588	NIPAL2
1	93455911	4.3006	2.01745e-05	0.368588	Intergenic
8	142279382	4.30042	2.01899e-05	0.368588	SLC45A4
15	67224564	4.30029	2.02011e-05	0.368588	RP11-798K3.3
4	94873813	4.3002	2.02091e-05	0.368588	Intergenic
10	134919160	4.29965	2.02582e-05	0.369187	GPR123
3	166830851	4.2993	2.02888e-05	0.369424	Intergenic
16	16451537	4.29894	2.03208e-05	0.369424	RP11-958N24.2
1	106404633	-4.29883	2.03307e-05	0.369424	Intergenic
1	158873051	4.29872	2.03404e-05	0.369424	Intergenic
9	28185985	-4.29843	2.03663e-05	0.369424	LINGO2
12	26110955	4.2984	2.0369e-05	0.369424	RASSF8-AS1
5	148700291	4.29815	2.03909e-05	0.369526	AFAP1L1
10	105332705	-4.29784	2.04182e-05	0.369632	NEURL1
21	33906673	4.29752	2.04475e-05	0.369632	Intergenic
7	134434318	4.29729	2.04673e-05	0.369632	CALD1
7	40488221	4.29716	2.04789e-05	0.369632	SUGCT
16	85858390	4.29622	2.05636e-05	0.369632	Intergenic
1	247803111	-4.29613	2.05715e-05	0.369632	RP11-978I15.10
19	2176492	4.29601	2.05822e-05	0.369632	DOT1L
17	6946965	4.29575	2.06056e-05	0.369632	SLC16A11
1	212471740	-4.29555	2.06238e-05	0.369632	PPP2R5A
7	11603298	4.29553	2.06254e-05	0.369632	THSD7A
10	61690261	4.29538	2.06386e-05	0.369632	Intergenic
10	29214128	4.29526	2.06493e-05	0.369632	Intergenic
2	112624255	-4.2952	2.06548e-05	0.369632	AIntergenicPC1
1	205495220	4.2952	2.06551e-05	0.369632	CDK18
7	2640871	4.29509	2.06647e-05	0.369632	IQCE
21	17959635	4.29507	2.06671e-05	0.369632	LINC00478
12	3617623	4.29492	2.06802e-05	0.369632	PRMT8
2	168419856	-4.29426	2.07399e-05	0.369632	Intergenic
2	45228332	4.2941	2.07546e-05	0.369632	Intergenic
19	51584607	-4.29367	2.07936e-05	0.369632	KLK14
2	234609634	-4.29351	2.08082e-05	0.369632	UGT1A8
1	149615905	4.29343	2.08154e-05	0.369632	RP11-353N4.6
19	44809682	4.29341	2.08169e-05	0.369632	Intergenic
8	29504985	4.29338	2.08198e-05	0.369632	Intergenic
12	114948646	4.29316	2.08391e-05	0.369632	Intergenic
3	113866899	4.29299	2.08549e-05	0.369632	DRD3
7	6288209	4.29294	2.08595e-05	0.369632	CYTH3
9	2997993	4.29293	2.08609e-05	0.369632	CARM1P1
13	85937293	-4.29231	2.09168e-05	0.369632	Intergenic
5	123909379	4.29214	2.09327e-05	0.369632	Intergenic
18	6021507	4.29199	2.09459e-05	0.369632	L3MBTL4
1	21673422	-4.29196	2.09486e-05	0.369632	Intergenic
9	65533436	4.29195	2.09499e-05	0.369632	Intergenic
8	47999930	4.29161	2.09807e-05	0.369632	Intergenic
1	205313516	4.29141	2.09992e-05	0.369632	KLHDC8A
21	15383531	-4.29128	2.10114e-05	0.369632	PPP6R2P1
14	82634983	-4.29118	2.10197e-05	0.369632	Intergenic
15	67834040	4.29118	2.10202e-05	0.369632	RP11-502I4.3
3	38177515	4.29104	2.10326e-05	0.369632	ACAA1
5	66920702	4.29076	2.10582e-05	0.369795	RP11-434D9.1
14	44206056	4.29013	2.11164e-05	0.370306	Intergenic
10	132419510	4.28997	2.11309e-05	0.370306	Intergenic
17	1327515	4.28939	2.11843e-05	0.370306	CRK
19	23822468	4.28933	2.11901e-05	0.370306	ZNF675
15	48173749	4.28915	2.12065e-05	0.370306	Intergenic
3	123052543	4.28899	2.12217e-05	0.370306	ADCY5
5	166470742	4.28882	2.12373e-05	0.370306	Intergenic
7	122526241	4.2888	2.1239e-05	0.370306	CADPS2
6	127749489	-4.28875	2.12435e-05	0.370306	Intergenic
1	87362858	4.28844	2.12729e-05	0.370306	2015-09-01
10	53473888	4.28832	2.12837e-05	0.370306	PRKG1
16	9394766	4.28829	2.1286e-05	0.370306	Intergenic
12	11486883	4.28797	2.13157e-05	0.370306	Intergenic
5	166470738	4.28774	2.13377e-05	0.370306	Intergenic
3	55236002	4.28755	2.13554e-05	0.370306	Intergenic
17	31550749	4.28743	2.13659e-05	0.370306	ASIC2
8	92916055	4.28733	2.13753e-05	0.370306	RP11-122C21.1
18	10521771	4.28727	2.13813e-05	0.370306	Intergenic
10	134919209	4.28676	2.14286e-05	0.370506	GPR123
6	74009332	4.2867	2.14339e-05	0.370506	KHDC1
12	63500747	4.28659	2.14441e-05	0.370506	Intergenic
19	7207154	4.28644	2.14582e-05	0.370506	INSR
13	104444806	4.286	2.14997e-05	0.370614	Intergenic
17	69075600	4.28587	2.15115e-05	0.370614	Intergenic
7	158664287	4.28585	2.15135e-05	0.370614	WDR60
18	39398419	4.28515	2.15791e-05	0.371461	Intergenic
18	7127271	-4.28478	2.16143e-05	0.371785	Intergenic
6	11962649	-4.28435	2.16544e-05	0.372004	Intergenic
8	48677339	-4.28429	2.16598e-05	0.372004	Intergenic
3	23141084	4.28384	2.17028e-05	0.372318	Intergenic
11	93063791	4.28375	2.1711e-05	0.372318	CCDC67
18	32848064	4.28356	2.17287e-05	0.37234	ZSCAN30
4	9784207	4.28295	2.17865e-05	0.372882	SLC2A9
17	6946959	4.28267	2.18138e-05	0.372882	SLC16A11
20	19813832	4.28253	2.18264e-05	0.372882	Intergenic
5	1667858	4.28233	2.1846e-05	0.372882	Intergenic
18	24807444	4.28227	2.18512e-05	0.372882	RP11-57J16.1
16	87915658	4.28219	2.1859e-05	0.372882	Intergenic
18	8428784	4.28143	2.19308e-05	0.373826	Intergenic
15	66013965	-4.28118	2.19556e-05	0.373967	DENND4A
3	31505255	-4.27975	2.20925e-05	0.375855	Intergenic
1	2092461	4.27967	2.20996e-05	0.375855	PRKCZ
10	69646698	4.2791	2.21541e-05	0.3765	SIRT1
6	32489801	4.27871	2.21918e-05	0.376678	HLA-DRB5
10	26472324	4.27865	2.21978e-05	0.376678	MYO3A
18	45129009	4.27833	2.22291e-05	0.376927	Intergenic
2	221687889	4.27779	2.22807e-05	0.377167	Intergenic
19	41277365	-4.27768	2.22921e-05	0.377167	Intergenic
16	2391976	4.27759	2.23003e-05	0.377167	ABCA17P
6	143611483	4.27746	2.23126e-05	0.377167	AIG1
9	99396083	-4.27719	2.23397e-05	0.377167	Intergenic
19	44204207	4.27715	2.23431e-05	0.377167	Intergenic
5	663210	4.27674	2.23831e-05	0.377356	CEP72
12	93493458	4.27669	2.23876e-05	0.377356	RP11-511B23.2
7	122023968	4.2758	2.24745e-05	0.378534	CADPS2
16	85858387	4.2753	2.25239e-05	0.378534	Intergenic
2	927454	-4.27505	2.25475e-05	0.378534	Intergenic
6	20699976	4.27503	2.255e-05	0.378534	CDKAL1
4	19276104	4.27502	2.25504e-05	0.378534	RP11-3J1.1
17	5355634	4.27495	2.25577e-05	0.378534	DHX33
13	19903619	4.27446	2.26054e-05	0.378812	ANKRD26P3
21	36259298	4.27439	2.26129e-05	0.378812	RUNX1
20	33283676	4.27427	2.26244e-05	0.378812	Intergenic
18	6021509	4.27361	2.26893e-05	0.379596	L3MBTL4
9	139461720	4.27329	2.27206e-05	0.379596	Intergenic
22	46321933	4.27284	2.27653e-05	0.379596	WNT7B
14	63385108	-4.27279	2.27703e-05	0.379596	KCNH5
1	62500022	-4.27191	2.28576e-05	0.379596	IIntergenicDL
3	153226057	4.27182	2.28667e-05	0.379596	RP11-23D24.2
9	3502047	4.27176	2.28727e-05	0.379596	RFX3
19	13985739	4.27157	2.28912e-05	0.379596	IntergenicNOS3
10	3689023	4.27157	2.28915e-05	0.379596	Intergenic
19	23822460	4.27152	2.28961e-05	0.379596	ZNF675
2	59779684	-4.27141	2.29074e-05	0.379596	RP11-444A22.1
1	4169861	-4.27117	2.29313e-05	0.379596	Intergenic
17	81082702	4.27102	2.29457e-05	0.379596	Intergenic
9	76971333	4.27101	2.29469e-05	0.379596	Intergenic
1	34717539	4.27095	2.29523e-05	0.379596	Intergenic
18	19191446	4.27061	2.29867e-05	0.379596	Intergenic
2	150986064	4.27058	2.29894e-05	0.379596	Intergenic
18	10521773	4.27033	2.30143e-05	0.379596	Intergenic
19	41277375	-4.2703	2.30177e-05	0.379596	Intergenic
17	80822952	4.27018	2.30299e-05	0.379596	TBCD
1	2010502	4.27005	2.30421e-05	0.379596	PRKCZ
5	90809308	4.27005	2.30422e-05	0.379596	Intergenic
6	154783975	4.26983	2.30647e-05	0.379596	CNKSR3
8	58132832	4.26975	2.30731e-05	0.379596	RP11-513O17.2
16	88595764	4.26914	2.31334e-05	0.380313	ZFPM1
4	6588822	4.26864	2.31842e-05	0.380624	MAN2B2
10	25115795	4.26862	2.31859e-05	0.380624	Intergenic
2	219925853	4.26798	2.325e-05	0.381129	Intergenic
3	134549505	4.26789	2.32599e-05	0.381129	EPHB1
9	3175344	4.26781	2.32671e-05	0.381129	Intergenic
21	42827577	4.26739	2.33104e-05	0.381563	MX1
18	10857975	-4.26685	2.33645e-05	0.381887	PIEZO2
16	55125336	4.26643	2.34074e-05	0.381887	Intergenic
8	133161934	4.26615	2.34359e-05	0.381887	KCNQ3
7	158664295	4.26605	2.34457e-05	0.381887	WDR60
4	98048652	4.26583	2.34679e-05	0.381887	RP11-431J17.1
15	84912987	4.26567	2.34842e-05	0.381887	GOLGA6L4
20	53801466	-4.26566	2.34853e-05	0.381887	Intergenic
2	233272092	-4.26554	2.34975e-05	0.381887	ALPPL2
2	112624249	-4.26525	2.35271e-05	0.381887	AIntergenicPC1
22	25152821	4.26505	2.35473e-05	0.381887	PIWIL3
15	43909392	-4.26484	2.35687e-05	0.381887	STRC
19	42666243	4.2645	2.36039e-05	0.381887	POU2F2
1	120778933	-4.26449	2.3605e-05	0.381887	Intergenic
19	23822454	4.26433	2.36209e-05	0.381887	ZNF675
7	134705235	4.26427	2.36278e-05	0.381887	AGBL3
2	153727813	-4.26416	2.3639e-05	0.381887	Intergenic
16	51259954	4.26415	2.36399e-05	0.381887	Intergenic
3	23141039	4.26403	2.3652e-05	0.381887	Intergenic
22	45943673	-4.26391	2.36647e-05	0.381887	FBLN1
2	242519241	4.26388	2.36671e-05	0.381887	Intergenic
15	78748926	-4.26346	2.37102e-05	0.381961	IREB2
11	41809012	-4.26345	2.37118e-05	0.381961	RP11-375D13.2
13	29968817	4.26334	2.37223e-05	0.381961	MTUS2
19	814992	4.26223	2.38369e-05	0.383534	LPPR3
3	43960555	4.26153	2.39098e-05	0.383958	Intergenic
5	176992946	4.26152	2.39101e-05	0.383958	Intergenic
14	22741817	4.26149	2.3914e-05	0.383958	Intergenic
6	166964397	4.26103	2.3961e-05	0.384339	RPS6KA2
17	6946953	4.26068	2.3998e-05	0.384339	SLC16A11
1	164651805	4.26053	2.40134e-05	0.384339	PBX1
2	45228309	4.26034	2.40327e-05	0.384339	Intergenic
2	95799029	4.26032	2.4035e-05	0.384339	MRPS5
1	144984788	4.26028	2.40395e-05	0.384339	PDE4DIP
7	1209527	4.25991	2.40781e-05	0.384686	Intergenic
9	72910177	-4.25968	2.41015e-05	0.384789	SMC5
19	6077641	4.2593	2.41419e-05	0.384967	RFX2
12	123957442	4.25912	2.41603e-05	0.384967	SNRNP35
1	246111813	4.25873	2.42016e-05	0.384967	SMYD3
7	6464836	4.25871	2.4203e-05	0.384967	DAGLB
8	40399330	4.25863	2.42115e-05	0.384967	ZMAT4
10	86145257	4.2586	2.42146e-05	0.384967	CCSER2
7	64253021	4.25804	2.4273e-05	0.385498	Intergenic
6	30039354	-4.25796	2.4282e-05	0.385498	RNF39
4	60033241	-4.25723	2.43588e-05	0.386446	RP11-622J8.1
2	164448427	4.25687	2.43966e-05	0.386775	Intergenic
1	73190940	4.25626	2.44611e-05	0.387181	Intergenic
11	71912725	4.25623	2.44647e-05	0.387181	RP11-807H22.7
3	171343418	4.25614	2.44734e-05	0.387181	PLD1
7	2640898	4.2555	2.45421e-05	0.387567	IQCE
19	7605127	-4.25544	2.45482e-05	0.387567	PNPLA6
1	166596680	4.2552	2.45736e-05	0.387567	FMO9P
5	148700297	4.25497	2.45977e-05	0.387567	AFAP1L1
1	24468457	4.25496	2.45988e-05	0.387567	IL22RA1
1	1476602	-4.25495	2.46004e-05	0.387567	Intergenic
21	36263438	4.25472	2.46243e-05	0.387674	RUNX1
1	22693546	4.2545	2.46477e-05	0.387774	Intergenic
7	45218407	4.25402	2.4699e-05	0.388105	RAMP3
6	134846241	4.25399	2.4703e-05	0.388105	Intergenic
12	3475174	4.2538	2.47232e-05	0.388153	Intergenic
4	73892567	4.25353	2.47522e-05	0.388154	RNU6ATAC5P
1	13710241	-4.25341	2.47646e-05	0.388154	Intergenic
1	21673433	-4.25332	2.47746e-05	0.388154	Intergenic
6	22718216	4.25311	2.47963e-05	0.388169	Intergenic
15	68218922	4.25299	2.48098e-05	0.388169	Intergenic
15	25956065	4.25246	2.4867e-05	0.388412	ATP10A
1	93455886	4.2523	2.48834e-05	0.388412	Intergenic
2	240901550	4.2522	2.48942e-05	0.388412	NDUFA10
9	137271934	-4.25206	2.49097e-05	0.388412	RXRA
1	159977971	4.25205	2.4911e-05	0.388412	Intergenic
5	74204321	4.25185	2.49318e-05	0.388469	Intergenic
16	29223913	4.25163	2.49564e-05	0.388536	RP11-426C22.5
6	96352536	4.2515	2.49704e-05	0.388536	Intergenic
1	185860539	4.25085	2.50404e-05	0.389359	HMCN1
2	204471548	4.25058	2.50698e-05	0.389407	Intergenic
16	81474896	4.25028	2.51021e-05	0.389407	Intergenic
12	54236584	4.2502	2.51103e-05	0.389407	Intergenic
5	130908427	-4.25015	2.51164e-05	0.389407	RAPGEF6
1	240065877	4.25003	2.51294e-05	0.389407	CHRM3
1	200490569	-4.24984	2.51499e-05	0.389458	Intergenic
4	119650768	4.24952	2.5184e-05	0.389678	SEC24D
22	49099460	4.24939	2.51985e-05	0.389678	FAM19A5
11	69283845	4.2491	2.52298e-05	0.389681	AP000439.5
9	41223292	4.2485	2.52956e-05	0.389681	Intergenic
16	66434855	4.24817	2.53318e-05	0.389681	CDH5
19	40885505	4.24801	2.53495e-05	0.389681	PLD3
22	45943676	-4.24775	2.53778e-05	0.389681	FBLN1
3	63900900	4.24761	2.53929e-05	0.389681	ATXN7
21	37854827	-4.24752	2.54026e-05	0.389681	AP000695.4
17	63624707	4.24748	2.54071e-05	0.389681	CTD-2535L24.2
8	41042238	4.24744	2.54118e-05	0.389681	Intergenic
7	40488228	4.24725	2.54322e-05	0.389681	SUGCT
2	150986049	4.24724	2.54335e-05	0.389681	Intergenic
10	134197341	-4.24712	2.54465e-05	0.389681	Intergenic
3	46916243	-4.24693	2.5468e-05	0.389681	MYL3
6	149296879	4.24661	2.55026e-05	0.389681	UST
8	13356818	4.24626	2.55412e-05	0.389681	DLC1
7	37412772	4.24617	2.55518e-05	0.389681	ELMO1
4	25559581	4.24596	2.55748e-05	0.389681	Intergenic
5	176919171	-4.24565	2.56095e-05	0.389681	PDLIM7
2	45228334	4.24563	2.56109e-05	0.389681	Intergenic
10	73211216	-4.24562	2.56126e-05	0.389681	CDH23
18	1419311	4.2455	2.56252e-05	0.389681	Intergenic
1	68130964	4.24548	2.56282e-05	0.389681	Intergenic
7	128550792	4.24503	2.56772e-05	0.389681	Intergenic
1	1912781	4.24489	2.56926e-05	0.389681	C1orf222
10	48668921	4.24457	2.57292e-05	0.389681	Intergenic
5	5341657	4.24455	2.57314e-05	0.389681	Intergenic
2	242165419	-4.24409	2.5782e-05	0.389681	Intergenic
15	67834029	4.24402	2.57902e-05	0.389681	RP11-502I4.3
14	62751520	4.24392	2.58014e-05	0.389681	Intergenic
4	25816929	4.24385	2.5809e-05	0.389681	SEL1L3
3	182721119	4.24349	2.58491e-05	0.389681	Intergenic
1	239978371	4.24348	2.58497e-05	0.389681	CHRM3
13	33882880	4.24304	2.58992e-05	0.389681	STARD13
16	50188274	4.243	2.59033e-05	0.389681	PAPD5
8	10085634	4.24291	2.59136e-05	0.389681	MSRA
5	121621897	4.24282	2.59241e-05	0.389681	Intergenic
2	194799125	4.24274	2.59322e-05	0.389681	Intergenic
10	5647399	4.24273	2.59338e-05	0.389681	Intergenic
9	72288393	4.24227	2.59853e-05	0.389681	RP11-109D9.4
18	6921112	4.24159	2.60622e-05	0.389681	LINC00668
9	3187084	4.2413	2.60945e-05	0.389681	RP11-32F11.2
5	166470744	4.24121	2.61049e-05	0.389681	Intergenic
17	43516928	4.24115	2.61109e-05	0.389681	PLEKHM1
13	112157982	-4.24114	2.61118e-05	0.389681	Intergenic
5	1667885	4.24088	2.61422e-05	0.389681	Intergenic
4	125571938	-4.24081	2.61495e-05	0.389681	Intergenic
8	12867096	4.24074	2.61569e-05	0.389681	KIAA1456
15	98203122	4.24069	2.61631e-05	0.389681	Intergenic
1	36573976	4.24036	2.62005e-05	0.389681	COL8A2
14	50880964	4.24034	2.62021e-05	0.389681	CDKL1
7	158664300	4.24031	2.62061e-05	0.389681	WDR60
9	73463749	4.2403	2.62069e-05	0.389681	TRPM3
1	144539353	4.23979	2.62652e-05	0.389681	Intergenic
8	61652737	4.23978	2.62659e-05	0.389681	CHD7
16	19737457	4.23968	2.62775e-05	0.389681	IQCK
9	73206	4.23967	2.62788e-05	0.389681	RP11-143M1.7
8	55380034	4.23956	2.62909e-05	0.389681	Intergenic
16	66434843	4.23954	2.62926e-05	0.389681	CDH5
17	20944592	4.23942	2.63066e-05	0.389681	USP22
10	26472320	4.23942	2.63067e-05	0.389681	MYO3A
12	95638143	-4.23929	2.63212e-05	0.389681	VEZT
6	63581455	4.23926	2.63246e-05	0.389681	Intergenic
14	39558989	4.23897	2.6358e-05	0.389681	SEC23A
5	663134	4.23864	2.63954e-05	0.389681	CEP72
9	44742664	4.23862	2.63981e-05	0.389681	Intergenic
9	72910163	-4.23858	2.64026e-05	0.389681	SMC5
4	170521638	-4.23844	2.64178e-05	0.389681	NEK1
7	145481113	-4.23823	2.64426e-05	0.389681	Intergenic
6	2789068	4.23807	2.64598e-05	0.389681	Intergenic
4	107731856	4.238	2.64687e-05	0.389681	Intergenic
9	93522477	-4.23796	2.64729e-05	0.389681	Intergenic
12	19937387	-4.23795	2.64745e-05	0.389681	RP11-405A12.2
17	63624688	4.23779	2.64927e-05	0.389681	CTD-2535L24.2
6	58726487	4.23741	2.65358e-05	0.389681	Intergenic
4	25293707	4.23734	2.65439e-05	0.389681	Intergenic
14	100580496	4.23728	2.65509e-05	0.389681	EVL
10	58895916	-4.23717	2.65633e-05	0.389681	Intergenic
19	42666194	4.23715	2.65651e-05	0.389681	POU2F2
1	248839800	4.23713	2.65677e-05	0.389681	Intergenic
10	53473884	4.23707	2.6575e-05	0.389681	PRKG1
6	159072818	4.23692	2.6592e-05	0.389681	SYTL3
19	7505297	-4.23678	2.66082e-05	0.389681	CTD-2207O23.3
8	48179802	4.23661	2.6627e-05	0.389706	SPIDR
12	3617625	4.23621	2.66736e-05	0.38994	PRMT8
7	56010456	-4.23617	2.66774e-05	0.38994	MRPS17
16	12210778	4.23596	2.6702e-05	0.390048	SNX29
12	6060447	4.23569	2.67329e-05	0.390248	VWF
3	62825298	4.23437	2.68858e-05	0.391748	CADPS
9	130728097	-4.23435	2.68875e-05	0.391748	FAM102A
11	32706418	4.23434	2.6889e-05	0.391748	CCDC73
1	149783982	4.23412	2.69149e-05	0.391748	Intergenic
15	25956057	4.23405	2.69221e-05	0.391748	ATP10A
7	75050327	4.23372	2.69606e-05	0.39185	POM121C
4	190991035	4.23363	2.69717e-05	0.39185	Intergenic
16	29223887	4.23335	2.70043e-05	0.39185	RP11-426C22.5
3	14500004	-4.23315	2.70272e-05	0.39185	SLC6A6
18	40321125	4.23307	2.70366e-05	0.39185	Intergenic
9	96431209	4.23275	2.70744e-05	0.39185	PHF2
19	43754774	4.23256	2.70957e-05	0.39185	PSG9
8	134531910	4.23248	2.71058e-05	0.39185	ST3GAL1
10	29214114	4.23246	2.7108e-05	0.39185	Intergenic
1	99317375	4.23245	2.7109e-05	0.39185	Intergenic
2	2876200	4.23236	2.71192e-05	0.39185	Intergenic
1	115055357	4.23196	2.71659e-05	0.392213	Intergenic
3	15142875	4.23185	2.71789e-05	0.392213	Intergenic
7	4856978	4.23165	2.72018e-05	0.392294	RADIL
2	60809572	4.23126	2.72475e-05	0.392703	Intergenic
6	145953302	4.23096	2.72829e-05	0.392743	EPM2A
17	27140815	4.2308	2.7302e-05	0.392743	FAM222B
2	927505	-4.23055	2.73317e-05	0.392743	Intergenic
3	48660985	-4.23032	2.73591e-05	0.392743	Intergenic
1	248839792	4.23002	2.73943e-05	0.392743	Intergenic
3	23141105	4.2299	2.74077e-05	0.392743	Intergenic
18	22804910	4.2299	2.74083e-05	0.392743	ZNF521
11	70482447	4.22984	2.74147e-05	0.392743	SHANK2
5	172428614	4.2297	2.7432e-05	0.392743	ATP6V0E1
2	194799102	4.22958	2.74453e-05	0.392743	Intergenic
10	121278497	4.22947	2.74586e-05	0.392743	RGS10
16	71946388	4.22937	2.74709e-05	0.392743	IST1
2	107111482	4.22894	2.75216e-05	0.392743	CD8BP
2	45228320	4.22893	2.75221e-05	0.392743	Intergenic
10	7382087	4.22844	2.75804e-05	0.392743	SFMBT2
1	896627	4.22844	2.75809e-05	0.392743	KLHL17
1	159978017	4.22843	2.75822e-05	0.392743	Intergenic
2	168419860	-4.22833	2.75936e-05	0.392743	Intergenic
22	28685554	4.22831	2.75957e-05	0.392743	TTC28
6	12999544	4.22802	2.76304e-05	0.392743	PHACTR1
12	59822475	4.22793	2.76415e-05	0.392743	Intergenic
6	63802028	4.22784	2.76523e-05	0.392743	Intergenic
7	158664214	4.22775	2.76627e-05	0.392743	WDR60
9	77644455	4.22747	2.76967e-05	0.392743	Intergenic
7	122526250	4.22716	2.77335e-05	0.392743	CADPS2
13	25043780	4.22676	2.77807e-05	0.392743	TPTE2P6
1	149615902	4.22672	2.77853e-05	0.392743	RP11-353N4.6
2	11056425	4.22658	2.78017e-05	0.392743	Intergenic
8	30677627	4.22653	2.78086e-05	0.392743	Intergenic
22	49099368	4.22652	2.78096e-05	0.392743	FAM19A5
20	49863772	-4.22645	2.78182e-05	0.392743	Intergenic
7	158045459	4.22643	2.78207e-05	0.392743	PTPRN2
15	91701683	4.22608	2.78628e-05	0.392743	SV2B
17	36778531	4.22598	2.78736e-05	0.392743	Intergenic
2	221687913	4.22593	2.788e-05	0.392743	Intergenic
10	135382913	4.22587	2.78869e-05	0.392743	SPRN
2	237145157	4.22569	2.79086e-05	0.392743	AC079135.1
2	100923583	4.22569	2.79086e-05	0.392743	LONRF2
1	120778894	-4.22533	2.79517e-05	0.393056	Intergenic
1	180214026	4.22505	2.79855e-05	0.393056	LHX4
1	78547764	4.22496	2.79971e-05	0.393056	GIPC2
11	93063830	4.22493	2.80002e-05	0.393056	CCDC67
11	86028055	4.22472	2.80252e-05	0.393163	C11orf73
16	56375071	4.22438	2.80666e-05	0.393501	GIntergenicO1
20	49236364	4.22376	2.81414e-05	0.39398	FAM65C
14	89899702	4.22349	2.8174e-05	0.39398	FOXN3
8	143545540	4.22344	2.81803e-05	0.39398	BAI1
9	130196796	4.22343	2.81814e-05	0.39398	ZNF79
2	204471566	4.22338	2.81877e-05	0.39398	Intergenic
10	13787390	-4.22295	2.824e-05	0.394468	FRMD4A
1	224046884	4.22269	2.82715e-05	0.394664	Intergenic
5	107778244	4.22226	2.83233e-05	0.395144	Intergenic
15	27999528	4.222	2.83554e-05	0.395146	Intergenic
16	71946361	4.22178	2.83817e-05	0.395146	IST1
11	86028080	4.2217	2.83918e-05	0.395146	C11orf73
11	1009762	4.22157	2.8407e-05	0.395146	AP2A2
17	46604459	4.22155	2.84105e-05	0.395146	Intergenic
8	55380049	4.22126	2.84449e-05	0.395382	Intergenic
7	40488196	4.22086	2.84944e-05	0.395597	SUGCT
1	24468455	4.22084	2.84966e-05	0.395597	IL22RA1
8	74292112	4.22061	2.85252e-05	0.395597	Intergenic
8	145814216	-4.22057	2.85302e-05	0.395597	ARHGAP39
5	135263912	4.22042	2.85487e-05	0.395611	LECT2
20	56471494	4.22018	2.85774e-05	0.395767	Intergenic
13	76859767	4.21979	2.86258e-05	0.396034	Intergenic
11	99908615	4.21967	2.86407e-05	0.396034	CNTN5
16	16085845	4.2196	2.8649e-05	0.396034	ABCC1
13	88329939	4.21909	2.87119e-05	0.396661	SLITRK5
2	77204058	4.21865	2.87658e-05	0.396825	LRRTM4
3	153226080	4.21858	2.87746e-05	0.396825	RP11-23D24.2
16	30828490	-4.21854	2.87799e-05	0.396825	Intergenic
17	75883966	4.21829	2.88111e-05	0.396825	Intergenic
14	102803748	-4.21821	2.88202e-05	0.396825	ZNF839
7	50520329	4.21814	2.88288e-05	0.396825	Intergenic
7	97644682	4.21794	2.88537e-05	0.396927	Intergenic
6	159072809	4.21692	2.89809e-05	0.397653	SYTL3
7	140545501	4.21649	2.90337e-05	0.397653	BRAF
7	122526248	4.21643	2.90421e-05	0.397653	CADPS2
3	124764149	4.21643	2.90421e-05	0.397653	HEG1
1	38827265	4.21615	2.90769e-05	0.397653	Intergenic
12	79308328	4.21612	2.90806e-05	0.397653	SYT1
5	178313078	4.21608	2.90857e-05	0.397653	ZNF354B
17	3650564	4.216	2.90952e-05	0.397653	ITGAE
6	17808489	4.21599	2.90964e-05	0.397653	KIF13A
5	161025676	4.21581	2.91189e-05	0.397653	GABRA6
16	1041088	4.2156	2.91453e-05	0.397653	Intergenic
10	27102180	-4.21546	2.9163e-05	0.397653	ABI1
2	231686927	4.21542	2.91677e-05	0.397653	Intergenic
13	94228911	4.21542	2.91684e-05	0.397653	GPC6
13	75957232	4.21534	2.91776e-05	0.397653	TBC1D4
11	112682079	4.21527	2.91871e-05	0.397653	Intergenic
5	176992958	4.21479	2.92467e-05	0.398226	Intergenic
6	30039364	-4.21464	2.92655e-05	0.398241	RNF39
6	134846260	4.21436	2.93008e-05	0.398359	Intergenic
3	16040496	4.21411	2.9332e-05	0.398359	Intergenic
3	178860851	4.21407	2.93368e-05	0.398359	RP11-360P21.2
17	6946967	4.21401	2.93444e-05	0.398359	SLC16A11
6	74009344	4.21385	2.93645e-05	0.398393	KHDC1
2	150985990	4.21343	2.94173e-05	0.398757	Intergenic
16	64425287	4.21327	2.94385e-05	0.398757	RP11-467L24.1
11	93063805	4.21287	2.94886e-05	0.398757	CCDC67
5	172257270	-4.21286	2.94893e-05	0.398757	Intergenic
12	57874033	4.21264	2.95176e-05	0.398757	ARHGAP9
9	41268270	4.21261	2.9521e-05	0.398757	Intergenic
7	4856987	4.21241	2.95473e-05	0.398757	RADIL
3	143221163	4.21222	2.95713e-05	0.398757	SLC9A9
1	28994061	4.21208	2.95892e-05	0.398757	Intergenic
11	129564787	4.21202	2.9596e-05	0.398757	Intergenic
15	25971745	4.212	2.95986e-05	0.398757	ATP10A
6	154019711	4.21177	2.96285e-05	0.398757	Intergenic
17	72336956	4.21148	2.96655e-05	0.398757	KIF19
2	111051589	4.21095	2.97328e-05	0.398757	Intergenic
11	93063828	4.21085	2.97455e-05	0.398757	CCDC67
1	40018115	4.21084	2.97463e-05	0.398757	PPIEL
1	106404679	-4.21075	2.97573e-05	0.398757	Intergenic
11	70553832	4.21065	2.9771e-05	0.398757	SHANK2
20	56214342	4.21062	2.97751e-05	0.398757	Intergenic
8	143545513	4.21061	2.97753e-05	0.398757	BAI1
16	19737471	4.21059	2.97785e-05	0.398757	IQCK
11	87686398	4.21014	2.98355e-05	0.398757	Intergenic
1	62500063	-4.20993	2.98632e-05	0.398757	IIntergenicDL
12	79308359	4.20984	2.98747e-05	0.398757	SYT1
22	20200257	4.20972	2.98892e-05	0.398757	Intergenic
6	166650730	4.2097	2.98928e-05	0.398757	RP4-655C5.4
15	100426020	4.20959	2.99061e-05	0.398757	Intergenic
17	6946945	4.20955	2.99115e-05	0.398757	SLC16A11
6	53125701	4.20953	2.9914e-05	0.398757	Intergenic
7	106385932	4.20941	2.99289e-05	0.398757	CTB-111H14.1
20	7876633	4.20904	2.99766e-05	0.398757	HAO1
5	178341880	-4.20898	2.99847e-05	0.398757	ZFP2
18	10521802	4.20892	2.99929e-05	0.398757	Intergenic
14	73917374	4.20889	2.99966e-05	0.398757	NUMB
19	8933624	4.20881	3.00069e-05	0.398757	ZNF558
14	55360343	4.20848	3.00489e-05	0.398871	GCH1
12	27772070	4.20809	3.00995e-05	0.398871	PPFIBP1
1	186459346	4.20806	3.01033e-05	0.398871	Intergenic
15	95708887	4.20751	3.01738e-05	0.398871	Intergenic
2	221687893	4.20751	3.01742e-05	0.398871	Intergenic
16	19737487	4.20739	3.01899e-05	0.398871	IQCK
19	1068587	4.20724	3.02092e-05	0.398871	HMHA1
2	233928608	4.20722	3.0211e-05	0.398871	INPP5D
4	73514326	4.20705	3.02334e-05	0.398871	Intergenic
16	29223935	4.20703	3.02359e-05	0.398871	RP11-426C22.5
10	13787401	-4.20667	3.0283e-05	0.398871	FRMD4A
4	94873805	4.20647	3.0309e-05	0.398871	Intergenic
12	2052913	-4.20621	3.03421e-05	0.398871	Intergenic
20	50221512	4.20615	3.03501e-05	0.398871	ATP9A
2	166358476	4.20614	3.03518e-05	0.398871	CSRNP3
18	76879685	-4.20609	3.03581e-05	0.398871	ATP9B
14	74033270	-4.20604	3.0365e-05	0.398871	Intergenic
13	58584897	4.20602	3.03671e-05	0.398871	Intergenic
4	4229316	4.20592	3.03798e-05	0.398871	Intergenic
4	77812313	4.20589	3.03842e-05	0.398871	RP11-123J14.1
7	106385956	4.20588	3.0385e-05	0.398871	CTB-111H14.1
2	227084973	4.20544	3.04427e-05	0.399398	Intergenic
8	115421038	4.20525	3.04677e-05	0.399494	Intergenic
17	55139057	4.20492	3.05106e-05	0.399825	Intergenic
17	3664602	4.20469	3.05411e-05	0.399986	ITGAE
9	13027584	4.20456	3.05582e-05	0.399986	Intergenic
11	86028125	4.20432	3.05895e-05	0.400103	C11orf73
21	36259301	4.20413	3.06147e-05	0.400103	RUNX1
16	66434819	4.20408	3.062e-05	0.400103	CDH5
3	100230318	4.20377	3.06615e-05	0.400184	TMEM45A
22	26664884	4.20377	3.06615e-05	0.400184	SEZ6L
10	119767493	4.20345	3.07028e-05	0.400262	RAB11FIP2
7	88143670	4.20304	3.07574e-05	0.400262	Intergenic
16	65865523	4.20269	3.08028e-05	0.400262	Intergenic
13	95573523	4.20264	3.08096e-05	0.400262	Intergenic
12	51673864	-4.20253	3.08244e-05	0.400262	Intergenic
15	78026936	4.20246	3.0834e-05	0.400262	LINGO1
4	180205865	4.20242	3.08396e-05	0.400262	Intergenic
4	1215508	-4.20212	3.08787e-05	0.400262	CTBP1
13	104444786	4.20197	3.08985e-05	0.400262	Intergenic
16	64425289	4.20192	3.0905e-05	0.400262	RP11-467L24.1
11	49704929	4.20188	3.09108e-05	0.400262	RP11-707M1.1
5	167948641	4.20183	3.09171e-05	0.400262	Intergenic
1	90718587	4.20168	3.0937e-05	0.400262	Intergenic
10	100226637	-4.20128	3.09897e-05	0.400262	HPSE2
8	38139986	4.20115	3.10067e-05	0.400262	WHSC1L1
19	7505344	-4.20111	3.10121e-05	0.400262	CTD-2207O23.3
3	90326248	4.20106	3.10193e-05	0.400262	Intergenic
1	153425008	4.20094	3.10351e-05	0.400262	Intergenic
1	15086435	4.20091	3.10394e-05	0.400262	KAZN
16	29223903	4.20075	3.10605e-05	0.400262	RP11-426C22.5
2	168419901	-4.20074	3.10609e-05	0.400262	Intergenic
2	97483046	4.20067	3.10707e-05	0.400262	CNNM3
6	44866594	-4.20053	3.1089e-05	0.400262	SUPT3H
22	18162706	4.20017	3.11377e-05	0.400262	BCL2L13
16	12795261	-4.20007	3.11509e-05	0.400262	CPPED1
18	530868	4.20006	3.11524e-05	0.400262	Intergenic
12	114344741	-4.20003	3.11555e-05	0.400262	RBM19
1	156919124	4.19995	3.11668e-05	0.400262	ARHGEF11
20	46297532	4.19985	3.11795e-05	0.400262	SULF2
4	187648072	4.19968	3.12029e-05	0.400336	Intergenic
3	14500038	-4.19943	3.12363e-05	0.400423	SLC6A6
12	47207164	4.19923	3.12625e-05	0.400423	SLC38A4
10	48668923	4.19912	3.12773e-05	0.400423	Intergenic
9	45926432	4.1989	3.13073e-05	0.400423	Intergenic
15	78687509	4.19881	3.13189e-05	0.400423	Intergenic
2	1358035	4.19881	3.13191e-05	0.400423	SNTG2
10	83949273	-4.1987	3.13333e-05	0.400423	NRG3
12	29814017	4.19812	3.14119e-05	0.400921	TMTC1
7	134273188	4.19784	3.14496e-05	0.400921	Intergenic
9	28186011	-4.19757	3.14859e-05	0.400921	LINGO2
11	93063802	4.19755	3.14881e-05	0.400921	CCDC67
16	89336136	-4.19753	3.14902e-05	0.400921	ANKRD11
3	29321587	4.19749	3.14963e-05	0.400921	RBMS3-AS3
7	78971592	4.19738	3.15118e-05	0.400921	MAGI2
10	29214087	4.19736	3.15138e-05	0.400921	Intergenic
14	73917358	4.19712	3.15457e-05	0.401085	NUMB
2	204185019	4.1968	3.1589e-05	0.401085	Intergenic
7	122526244	4.19671	3.16016e-05	0.401085	CADPS2
4	170521607	-4.19661	3.16144e-05	0.401085	NEK1
16	16085873	4.19661	3.16151e-05	0.401085	ABCC1
15	27917719	4.19617	3.16741e-05	0.401371	Intergenic
6	58516651	-4.19602	3.16955e-05	0.401371	Intergenic
21	36259286	4.19593	3.17066e-05	0.401371	RUNX1
6	17808487	4.19589	3.17131e-05	0.401371	KIF13A
14	72200957	4.19579	3.17262e-05	0.401371	SIPA1L1
7	74432093	4.19563	3.17476e-05	0.401418	GATSL1
1	212471735	-4.19543	3.17755e-05	0.401547	PPP2R5A
8	38139982	4.19528	3.17954e-05	0.401575	WHSC1L1
3	65854790	4.19493	3.18434e-05	0.401937	MAGI1
4	167457829	4.1945	3.19013e-05	0.401937	Intergenic
1	200490506	-4.19438	3.19173e-05	0.401937	Intergenic
1	52655160	-4.19423	3.19377e-05	0.401937	ZFYVE9
13	115055391	4.19413	3.19521e-05	0.401937	UPF3A
10	96957646	4.19405	3.19634e-05	0.401937	C10orf129
2	124444912	4.19386	3.19881e-05	0.401937	Intergenic
9	5363301	4.19379	3.19979e-05	0.401937	PLGRKT
7	47941283	4.19375	3.20033e-05	0.401937	HUS1
8	133161983	4.19369	3.20121e-05	0.401937	KCNQ3
14	33066056	4.19349	3.20389e-05	0.401937	AKAP6
1	1912842	4.19348	3.20408e-05	0.401937	C1orf222
20	49863758	-4.19338	3.20549e-05	0.401937	Intergenic
1	1638715	-4.19296	3.21121e-05	0.401937	CDK11A
15	48787351	4.19284	3.2129e-05	0.401937	FBN1
17	25996059	4.19282	3.21316e-05	0.401937	RP11-19P22.7
14	33066085	4.19274	3.21418e-05	0.401937	AKAP6
9	4718057	4.19273	3.21432e-05	0.401937	AK3
15	25473743	4.19209	3.22309e-05	0.402257	SNHG14
6	166875812	4.19184	3.22661e-05	0.402257	RPS6KA2
6	30039374	-4.1918	3.22718e-05	0.402257	RNF39
14	62751522	4.19174	3.22792e-05	0.402257	Intergenic
3	185623551	-4.19164	3.22938e-05	0.402257	Intergenic
11	93063800	4.1916	3.22991e-05	0.402257	CCDC67
13	113355921	4.19149	3.23148e-05	0.402257	ATP11A
1	62500029	-4.19132	3.23381e-05	0.402257	IIntergenicDL
10	114044910	4.19129	3.23413e-05	0.402257	TECTB
14	105920135	-4.19126	3.23463e-05	0.402257	MTA1
6	127749470	-4.19112	3.23651e-05	0.40227	Intergenic
13	112668489	-4.19092	3.23935e-05	0.402403	Intergenic
21	25452368	-4.19049	3.24519e-05	0.402672	Intergenic
8	40523345	4.19042	3.24619e-05	0.402672	ZMAT4
1	158848521	4.18994	3.25286e-05	0.402672	Intergenic
22	30111333	-4.18973	3.2558e-05	0.402672	RP1-76B20.11
4	187648059	4.18925	3.26255e-05	0.402672	Intergenic
1	47695475	4.18904	3.26535e-05	0.402672	TAL1
2	153727821	-4.18904	3.26547e-05	0.402672	Intergenic
4	40739943	4.18898	3.26627e-05	0.402672	Intergenic
1	247803082	-4.18894	3.26676e-05	0.402672	RP11-978I15.10
17	81082694	4.18889	3.26753e-05	0.402672	Intergenic
14	50395980	4.18882	3.26842e-05	0.402672	RP11-58E21.4
14	82635000	-4.18873	3.26972e-05	0.402672	Intergenic
17	6946972	4.18869	3.27025e-05	0.402672	SLC16A11
15	80217895	4.18859	3.27174e-05	0.402672	Intergenic
1	78392625	4.18851	3.27274e-05	0.402672	NEXN
15	43909361	-4.18837	3.27478e-05	0.402672	STRC
6	20699938	4.18829	3.27593e-05	0.402672	CDKAL1
6	144545661	4.18826	3.27628e-05	0.402672	Intergenic
7	70799329	4.18821	3.27706e-05	0.402672	WBSCR17
10	23800875	4.18816	3.27772e-05	0.402672	Intergenic
8	84012807	4.18793	3.28093e-05	0.402672	RP11-296C13.1
1	106404651	-4.18775	3.28349e-05	0.402672	Intergenic
5	1083938	4.18773	3.28376e-05	0.402672	SLC12A7
7	111203205	4.1877	3.28415e-05	0.402672	Intergenic
1	22168843	4.18743	3.28791e-05	0.402826	HSPG2
5	174802824	4.18736	3.28896e-05	0.402826	Intergenic
7	158664210	4.18695	3.29462e-05	0.403027	WDR60
1	896623	4.18687	3.29578e-05	0.403027	KLHL17
19	23822443	4.18686	3.29593e-05	0.403027	ZNF675
17	77916809	4.18649	3.30111e-05	0.403275	TBC1D16
4	124552439	-4.18641	3.30229e-05	0.403275	Intergenic
9	41541270	4.18631	3.30372e-05	0.403275	RP11-144A16.5
17	31801241	4.18554	3.31459e-05	0.403275	ASIC2
8	143545847	4.18551	3.31503e-05	0.403275	BAI1
6	166103296	4.18545	3.31576e-05	0.403275	PDE10A
20	59676667	4.18538	3.31674e-05	0.403275	Intergenic
3	192815996	4.18533	3.31755e-05	0.403275	Intergenic
8	54582891	4.18513	3.32028e-05	0.403275	Intergenic
4	185185335	4.18512	3.32047e-05	0.403275	Intergenic
12	120713030	4.18509	3.32092e-05	0.403275	Intergenic
2	7305426	4.18503	3.32178e-05	0.403275	Intergenic
12	1622942	4.18498	3.32249e-05	0.403275	Intergenic
17	29785211	4.18486	3.32412e-05	0.403275	RAB11FIP4
2	927466	-4.18483	3.32464e-05	0.403275	Intergenic
1	22359053	-4.18461	3.32769e-05	0.403429	Intergenic
15	67834023	4.1842	3.33347e-05	0.403669	RP11-502I4.3
11	69283831	4.1841	3.33502e-05	0.403669	AP000439.5
1	181962452	4.18399	3.33647e-05	0.403669	Intergenic
19	21935787	4.18397	3.33687e-05	0.403669	ZNF100
13	21517651	4.18377	3.33965e-05	0.403669	HNRNPA1P30
19	6464243	4.18356	3.34266e-05	0.403669	SLC25A23
11	131602644	4.18354	3.34297e-05	0.403669	NTM
2	48353544	4.18334	3.34582e-05	0.403669	AC079807.4
15	95708853	4.18301	3.3505e-05	0.403669	Intergenic
1	212471804	-4.18289	3.35219e-05	0.403669	PPP2R5A
15	30618397	4.18282	3.35316e-05	0.403669	Intergenic
8	115466280	4.18281	3.3533e-05	0.403669	Intergenic
2	67490409	-4.18272	3.35464e-05	0.403669	AC023115.2
21	44972414	4.18264	3.35583e-05	0.403669	HSF2BP
2	242165415	-4.1826	3.35638e-05	0.403669	Intergenic
16	47874959	4.18204	3.36432e-05	0.40428	RP11-523L20.2
16	2143265	4.18199	3.36503e-05	0.40428	PKD1
4	189188712	4.1817	3.36926e-05	0.404539	Intergenic
4	133703496	4.18138	3.37379e-05	0.404539	Intergenic
16	85858377	4.18133	3.3746e-05	0.404539	Intergenic
7	28630201	4.18117	3.37681e-05	0.404539	CREB5
1	186878296	4.18117	3.37695e-05	0.404539	PLA2G4A
8	133161938	4.1811	3.37788e-05	0.404539	KCNQ3
3	127311474	-4.1809	3.3807e-05	0.404662	TPRA1
18	44532551	4.18061	3.38497e-05	0.40478	KATIntergenicL2
9	77644440	4.18059	3.38526e-05	0.40478	Intergenic
2	205943664	4.18017	3.39131e-05	0.405153	PARD3B
12	32245697	4.18013	3.39195e-05	0.405153	Intergenic
8	48677322	-4.17959	3.39963e-05	0.405633	Intergenic
7	111203107	4.17952	3.40064e-05	0.405633	Intergenic
6	145953373	4.17948	3.40134e-05	0.405633	EPM2A
3	141846217	-4.17848	3.41584e-05	0.407149	TFDP2
9	11105685	4.17804	3.42221e-05	0.407224	Intergenic
1	46255956	4.17794	3.42367e-05	0.407224	MAST2
11	116190964	4.17789	3.42436e-05	0.407224	Intergenic
1	205313518	4.17769	3.42737e-05	0.407224	KLHDC8A
10	134612786	4.17767	3.42753e-05	0.407224	Intergenic
10	29214117	4.17762	3.4284e-05	0.407224	Intergenic
19	29752863	-4.17757	3.4291e-05	0.407224	Intergenic
17	15990565	4.17733	3.4326e-05	0.407224	NCOR1
5	80458444	4.17733	3.43264e-05	0.407224	RASGRF2
12	26110951	4.17698	3.43769e-05	0.40761	RASSF8-AS1
2	64876439	-4.17625	3.44843e-05	0.408504	SERTAD2
20	56875300	4.17619	3.44925e-05	0.408504	PPP4R1L
9	73213	4.1761	3.45064e-05	0.408504	RP11-143M1.7
8	82033898	4.17576	3.45566e-05	0.408505	Intergenic
19	8201242	4.17518	3.46421e-05	0.408505	FBN3
6	62867261	4.17509	3.46544e-05	0.408505	KHDRBS2
8	26370735	4.17467	3.47165e-05	0.408505	PNMA2
14	74033323	-4.17459	3.47284e-05	0.408505	Intergenic
16	50188262	4.17449	3.47434e-05	0.408505	PAPD5
12	125285443	4.17441	3.47548e-05	0.408505	SCARB1
4	136458036	4.17418	3.47884e-05	0.408505	Intergenic
2	177291524	4.17418	3.47887e-05	0.408505	Intergenic
16	24585064	4.17413	3.4797e-05	0.408505	Intergenic
9	138206963	-4.17404	3.48094e-05	0.408505	Intergenic
8	133161940	4.17391	3.48293e-05	0.408505	KCNQ3
15	92310126	4.17379	3.48475e-05	0.408505	Intergenic
5	78270104	4.17375	3.48524e-05	0.408505	ARSB
11	70527030	4.17363	3.48712e-05	0.408505	SHANK2
1	51183840	-4.1736	3.48751e-05	0.408505	FAF1
8	104637724	4.17344	3.48995e-05	0.408505	RIMS2
12	52644009	4.17341	3.49027e-05	0.408505	KRT7
15	91701706	4.1734	3.49053e-05	0.408505	SV2B
17	5973183	-4.17331	3.49186e-05	0.408505	WSCD1
8	30022351	4.17302	3.49609e-05	0.408505	LEPROTL1
1	13710254	-4.17281	3.49923e-05	0.408505	Intergenic
1	11727493	4.17273	3.50037e-05	0.408505	FBXO6
7	1765841	4.17272	3.50066e-05	0.408505	ELFN1
2	234499375	4.17262	3.50203e-05	0.408505	Intergenic
11	68150137	4.17201	3.51121e-05	0.408505	LRP5
17	77916777	4.17197	3.5118e-05	0.408505	TBC1D16
2	232685898	4.17184	3.51376e-05	0.408505	Intergenic
6	11962632	-4.17181	3.51418e-05	0.408505	Intergenic
1	236683359	-4.17172	3.51547e-05	0.408505	LGALS8
6	145984800	4.17169	3.51593e-05	0.408505	EPM2A
11	71912719	4.17148	3.51909e-05	0.408505	RP11-807H22.7
5	78270122	4.17146	3.51936e-05	0.408505	ARSB
11	70527026	4.17127	3.52226e-05	0.408505	SHANK2
7	26332286	4.17122	3.52294e-05	0.408505	SNX10
2	182230308	4.17119	3.52343e-05	0.408505	AC104820.2
12	69254060	4.1711	3.52485e-05	0.408505	CPM
2	237145182	4.17109	3.52496e-05	0.408505	AC079135.1
2	233272096	-4.17101	3.52608e-05	0.408505	ALPPL2
13	76859757	4.17096	3.52692e-05	0.408505	Intergenic
7	32316566	4.17075	3.53005e-05	0.408505	PDE1C
3	183145211	4.17044	3.53472e-05	0.408505	MCF2L2
12	19937380	-4.17029	3.53698e-05	0.408505	RP11-405A12.2
14	104827151	4.17025	3.53759e-05	0.408505	Intergenic
19	8894859	4.17014	3.53918e-05	0.408505	Intergenic
5	178259555	-4.17011	3.53974e-05	0.408505	Intergenic
2	237145152	4.17007	3.54026e-05	0.408505	AC079135.1
3	131819055	4.16996	3.54193e-05	0.408505	CPNE4
19	10551384	4.16984	3.54379e-05	0.408505	PDE4A
4	146715745	-4.1698	3.54435e-05	0.408505	ZNF827
2	216102498	4.16966	3.54639e-05	0.408505	Intergenic
7	37243586	4.16963	3.54697e-05	0.408505	ELMO1
1	167239099	-4.16944	3.5498e-05	0.408505	POU2F1
4	6588828	4.16922	3.55312e-05	0.408505	MAN2B2
15	31000077	4.16921	3.55324e-05	0.408505	ARHGAP11B
14	64634031	4.16921	3.55331e-05	0.408505	SYNE2
8	137272025	4.1692	3.55335e-05	0.408505	Intergenic
3	179377956	4.16891	3.55774e-05	0.408569	USP13
5	178259605	-4.16882	3.55914e-05	0.408569	Intergenic
8	130960096	-4.16881	3.55932e-05	0.408569	FAM49B
15	75952914	4.16842	3.56526e-05	0.408758	SNX33
16	536831	4.16841	3.56538e-05	0.408758	RAB11FIP3
16	86433914	-4.1682	3.56847e-05	0.408758	Intergenic
2	154581712	4.16816	3.56917e-05	0.408758	Intergenic
3	185623497	-4.1681	3.56998e-05	0.408758	Intergenic
2	67490440	-4.16767	3.57655e-05	0.408783	AC023115.2
12	83123368	4.16764	3.57704e-05	0.408783	TMTC2
8	124437294	4.16762	3.57739e-05	0.408783	WDYHV1
20	17708309	4.1676	3.57768e-05	0.408783	BANF2
7	111203193	4.1675	3.57921e-05	0.408783	Intergenic
3	17021813	-4.16684	3.58917e-05	0.408854	PLCL2
16	12795263	-4.16676	3.5904e-05	0.408854	CPPED1
16	19737478	4.16659	3.59298e-05	0.408854	IQCK
17	67612716	4.16652	3.59415e-05	0.408854	AC003051.1
4	43247066	4.16638	3.59625e-05	0.408854	Intergenic
6	23979305	4.16611	3.60032e-05	0.408854	Intergenic
6	30070087	4.16604	3.60146e-05	0.408854	Intergenic
4	68810256	4.16597	3.60258e-05	0.408854	UBA6-AS1
14	100580507	4.16594	3.603e-05	0.408854	EVL
5	1083929	4.16592	3.6032e-05	0.408854	SLC12A7
2	235499262	4.16579	3.60528e-05	0.408854	Intergenic
12	93493422	4.16555	3.60901e-05	0.408854	RP11-511B23.2
18	32848075	4.16542	3.61094e-05	0.408854	ZSCAN30
6	56759997	-4.16541	3.61107e-05	0.408854	DST
1	244245182	4.16536	3.61181e-05	0.408854	RP11-278H7.4
6	154783991	4.1652	3.61432e-05	0.408854	CNKSR3
6	50968341	4.1652	3.61435e-05	0.408854	Intergenic
2	200548378	4.16514	3.61525e-05	0.408854	Intergenic
20	49236362	4.16512	3.61551e-05	0.408854	FAM65C
14	77300695	4.1651	3.61591e-05	0.408854	C14orf166B
4	22892825	-4.16494	3.61829e-05	0.40892	Intergenic
22	49962048	4.16434	3.62755e-05	0.409489	C22orf34
2	159490673	4.1641	3.63116e-05	0.409489	PKP4
4	34941369	4.16406	3.63181e-05	0.409489	Intergenic
6	30039376	-4.16395	3.63358e-05	0.409489	RNF39
6	41753000	4.16393	3.63388e-05	0.409489	FRS3
10	125190336	-4.16369	3.63755e-05	0.409489	RP11-282I1.1
17	3664619	4.16367	3.6378e-05	0.409489	ITGAE
14	72200941	4.1636	3.63899e-05	0.409489	SIPA1L1
12	130029469	4.16356	3.63958e-05	0.409489	TMEM132D
12	6242599	4.16327	3.64399e-05	0.409682	Intergenic
4	4229310	4.16315	3.64591e-05	0.409682	Intergenic
7	136812453	4.1631	3.64672e-05	0.409682	hsa-mir-490
17	17165825	4.16297	3.64865e-05	0.409696	COPS3
1	54870351	-4.16267	3.65336e-05	0.409771	SSBP3
10	101838679	4.16241	3.65732e-05	0.409771	CPN1
12	46411940	-4.1624	3.65753e-05	0.409771	Intergenic
1	24468429	4.16238	3.6579e-05	0.409771	IL22RA1
1	40150155	-4.16235	3.65836e-05	0.409771	HPCAL4
7	97644614	4.16183	3.66643e-05	0.410473	Intergenic
10	545075	4.16166	3.66912e-05	0.410571	DIP2C
1	240385208	4.1613	3.67462e-05	0.410984	FMN2
2	67490452	-4.16105	3.67856e-05	0.411155	AC023115.2
7	33022002	4.16089	3.68111e-05	0.411155	AVL9
5	61810154	4.16079	3.68261e-05	0.411155	KIF2A
6	77454022	-4.16074	3.6834e-05	0.411155	Intergenic
7	96321713	4.16032	3.68999e-05	0.411688	SHFM1
4	13282053	4.16006	3.6941e-05	0.411942	Intergenic
12	435239	4.15949	3.70304e-05	0.412431	KDM5A
21	16307053	-4.15945	3.70355e-05	0.412431	AF127577.8
11	640534	4.15943	3.70393e-05	0.412431	DRD4
1	113336918	4.15854	3.71798e-05	0.413792	Intergenic
7	54417651	4.15832	3.72138e-05	0.4139	Intergenic
6	7976263	4.15825	3.72261e-05	0.4139	TXNDC5
8	55380030	4.15797	3.72702e-05	0.413982	Intergenic
14	74033264	-4.1578	3.7297e-05	0.413982	Intergenic
6	12504491	4.15736	3.73658e-05	0.413982	Intergenic
11	86028129	4.15735	3.73674e-05	0.413982	C11orf73
12	110060115	4.15728	3.73782e-05	0.413982	Intergenic
8	114646277	4.15726	3.73812e-05	0.413982	Intergenic
4	57613076	4.15725	3.7384e-05	0.413982	Intergenic
20	31495217	4.1572	3.73915e-05	0.413982	EFCAB8
1	115055353	4.15695	3.74313e-05	0.413982	Intergenic
4	68810290	4.15695	3.74318e-05	0.413982	UBA6-AS1
8	48677352	-4.15681	3.74528e-05	0.413982	Intergenic
10	48668917	4.1566	3.7486e-05	0.413982	Intergenic
19	58881855	4.15638	3.75216e-05	0.413982	ZNF837
16	2391973	4.15614	3.75602e-05	0.413982	ABCA17P
20	6187133	4.15609	3.75682e-05	0.413982	Intergenic
3	63900862	4.15605	3.75749e-05	0.413982	ATXN7
5	147980246	4.15605	3.7575e-05	0.413982	HTR4
20	62038381	-4.15594	3.75917e-05	0.413982	KCNQ2
22	16696767	4.15581	3.76118e-05	0.413982	Intergenic
1	239978376	4.15571	3.76282e-05	0.413982	CHRM3
7	73794077	4.15562	3.76433e-05	0.413982	CLIP2
12	29814005	4.15552	3.76588e-05	0.413982	TMTC1
18	32848100	4.15544	3.76719e-05	0.413982	ZSCAN30
2	49297718	4.15528	3.7697e-05	0.413982	FSHR
16	29223894	4.15526	3.77e-05	0.413982	RP11-426C22.5
17	6946982	4.15521	3.77082e-05	0.413982	SLC16A11
9	41541260	4.15472	3.77869e-05	0.414646	RP11-144A16.5
15	40083667	4.15441	3.78367e-05	0.414934	RP11-37C7.1
3	67631096	4.15433	3.78498e-05	0.414934	SUCLG2
9	126902486	4.15419	3.78721e-05	0.414978	Intergenic
9	42257705	4.15371	3.79482e-05	0.415089	Intergenic
3	1303666	-4.15364	3.79608e-05	0.415089	CNTN6
9	127137191	-4.15359	3.79681e-05	0.415089	PSMB7
11	116231116	4.1535	3.79827e-05	0.415089	Intergenic
21	36259331	4.15348	3.79858e-05	0.415089	RUNX1
2	1358007	4.15331	3.80131e-05	0.415089	SNTG2
11	93063798	4.15321	3.80298e-05	0.415089	CCDC67
22	25152817	4.15276	3.81018e-05	0.415089	PIWIL3
19	6464260	4.15265	3.81204e-05	0.415089	SLC25A23
3	136098525	4.15253	3.81391e-05	0.415089	STAG1
14	105672305	4.15244	3.81543e-05	0.415089	Intergenic
18	23021119	4.15238	3.81635e-05	0.415089	Intergenic
8	31962507	4.15235	3.81685e-05	0.415089	NRG1
3	153795845	4.15222	3.81897e-05	0.415089	ARHGEF26-AS1
13	64021314	-4.15218	3.81949e-05	0.415089	Intergenic
10	6017615	4.15214	3.82028e-05	0.415089	IL15RA
13	64021333	-4.15197	3.82302e-05	0.415089	Intergenic
9	72910152	-4.15193	3.82357e-05	0.415089	SMC5
1	52655190	-4.15186	3.82472e-05	0.415089	ZFYVE9
5	147980250	4.15185	3.82485e-05	0.415089	HTR4
5	45155470	4.15151	3.83043e-05	0.415496	Intergenic
2	96687011	4.15116	3.83606e-05	0.415908	FAHD2CP
14	48692358	4.15099	3.83894e-05	0.416021	Intergenic
19	3269807	4.15064	3.84452e-05	0.416099	CELF5
8	96602863	-4.15063	3.84468e-05	0.416099	KB-1047C11.2
22	46667455	-4.1505	3.8468e-05	0.416099	TTC38
4	187679680	4.15042	3.84816e-05	0.416099	Intergenic
11	61475548	-4.15034	3.84948e-05	0.416099	DAGLA
9	72910156	-4.15027	3.85067e-05	0.416099	SMC5
6	30039303	-4.14978	3.85858e-05	0.416618	RNF39
6	11818314	4.14965	3.86074e-05	0.416618	Intergenic
4	119558622	4.14963	3.86099e-05	0.416618	CICP16
12	115117609	4.14937	3.86536e-05	0.416804	TBX3
17	5973126	-4.1493	3.86639e-05	0.416804	WSCD1
7	70799261	4.14912	3.86937e-05	0.416864	WBSCR17
19	51417549	4.14894	3.87231e-05	0.416864	Intergenic
2	233928620	4.14868	3.87652e-05	0.416864	INPP5D
2	98102364	4.14855	3.87876e-05	0.416864	Intergenic
8	52230314	-4.14853	3.87906e-05	0.416864	RP11-401H2.1
8	96510687	4.14846	3.88018e-05	0.416864	KB-1047C11.2
18	75843941	4.14846	3.88027e-05	0.416864	Intergenic
3	49035389	4.14813	3.88564e-05	0.416864	P4HTM
15	27917733	4.14813	3.8857e-05	0.416864	Intergenic
18	61390485	4.14811	3.88594e-05	0.416864	SERPINB11
5	39508268	4.14804	3.88717e-05	0.416864	Intergenic
8	27523930	4.14782	3.89069e-05	0.417044	SCARA3
5	83095424	-4.14756	3.89495e-05	0.417304	Intergenic
2	33565279	-4.14715	3.90175e-05	0.417834	LTBP1
2	216102502	4.14655	3.91171e-05	0.418656	Intergenic
21	35694347	4.14615	3.91835e-05	0.418656	AP000320.7
9	104353419	4.14605	3.91992e-05	0.418656	GRIN3A
15	32923728	-4.14604	3.92008e-05	0.418656	ARHGAP11A
10	101838689	4.14588	3.92289e-05	0.418656	CPN1
12	131170043	4.14586	3.92308e-05	0.418656	RIMBP2
16	73177250	4.14583	3.92361e-05	0.418656	C16orf47
16	23774195	4.1458	3.92419e-05	0.418656	Intergenic
2	203478960	4.14551	3.92899e-05	0.418879	AC009960.1
2	87901092	4.14544	3.93016e-05	0.418879	LINC00152
20	50221503	4.14534	3.93183e-05	0.418879	ATP9A
1	24468431	4.14505	3.93666e-05	0.419194	IL22RA1
15	63597208	4.14494	3.93849e-05	0.419194	APH1B
19	3632967	-4.14477	3.94123e-05	0.419289	PIP5K1C
2	32781664	4.14466	3.94318e-05	0.419301	BIRC6
16	3653336	4.1445	3.94573e-05	0.419375	SLX4
9	67283226	4.14425	3.94998e-05	0.419377	AQP7P1
19	7594247	-4.1442	3.95087e-05	0.419377	MCOLN1
7	74432053	4.14415	3.95156e-05	0.419377	GATSL1
4	25013830	4.14406	3.95322e-05	0.419377	LGI2
5	140308791	4.14395	3.955e-05	0.419377	PCDHA1
18	13580658	4.14368	3.95951e-05	0.419653	LDLRAD4
8	124437289	4.14357	3.96131e-05	0.419653	WDYHV1
5	663154	4.14313	3.96872e-05	0.420015	CEP72
5	663175	4.143	3.97084e-05	0.420015	CEP72
15	32645167	4.14296	3.9716e-05	0.420015	Intergenic
3	131819032	4.14293	3.97213e-05	0.420015	CPNE4
1	107973398	4.14263	3.97713e-05	0.420266	NTNG1
11	101242003	4.14251	3.97921e-05	0.420266	Intergenic
15	90168790	4.14245	3.98007e-05	0.420266	TICRR
20	47524091	4.14231	3.98253e-05	0.42033	Intergenic
20	53801513	-4.14189	3.98951e-05	0.420666	Intergenic
11	87686387	4.14178	3.99148e-05	0.420666	Intergenic
1	21186008	4.14176	3.99175e-05	0.420666	EIF4G3
8	40684165	4.14168	3.99313e-05	0.420666	ZMAT4
9	139603972	4.14151	3.99595e-05	0.420767	Intergenic
2	242165473	-4.14082	4.00773e-05	0.421666	Intergenic
6	159359983	4.14073	4.00928e-05	0.421666	Intergenic
1	150004781	4.14065	4.01047e-05	0.421666	Intergenic
2	128594909	4.14046	4.01381e-05	0.421666	Intergenic
13	74097856	-4.14041	4.01467e-05	0.421666	LINC00393
17	81082677	4.14032	4.01608e-05	0.421666	Intergenic
13	67276150	4.14014	4.01913e-05	0.421666	PCDH9
2	88705458	4.14013	4.01937e-05	0.421666	Intergenic
7	72552938	4.13998	4.02184e-05	0.421731	RP11-313P13.3
7	158892767	4.13965	4.02749e-05	0.421991	VIPR2
2	100923617	4.13941	4.03155e-05	0.421991	LONRF2
4	25816979	4.13931	4.03336e-05	0.421991	SEL1L3
8	1487907	4.13928	4.03378e-05	0.421991	DLGAP2
4	20804525	4.13922	4.0348e-05	0.421991	KCNIP4
1	167775459	4.13918	4.0355e-05	0.421991	Intergenic
17	3650572	4.13892	4.04002e-05	0.422	ITGAE
9	236827	4.13887	4.04087e-05	0.422	DOCK8
18	44404022	4.13885	4.04117e-05	0.422	PIAS2
6	139445027	4.13843	4.04831e-05	0.422242	Intergenic
8	131678535	4.13829	4.05075e-05	0.422242	Intergenic
2	2854053	4.13825	4.05137e-05	0.422242	Intergenic
3	185623553	-4.13785	4.05836e-05	0.422242	Intergenic
5	151840868	4.1376	4.06252e-05	0.422242	Intergenic
16	3653334	4.13749	4.06444e-05	0.422242	SLX4
18	11691826	4.13746	4.06496e-05	0.422242	GIntergenicL
11	70892825	-4.13711	4.07091e-05	0.422242	SHANK2
5	11904546	4.13708	4.0715e-05	0.422242	Intergenic
15	80217901	4.13705	4.07202e-05	0.422242	Intergenic
10	81163338	4.13692	4.07431e-05	0.422242	ZCCHC24
17	48631737	4.13686	4.07523e-05	0.422242	SPATA20
20	46297535	4.13676	4.07692e-05	0.422242	SULF2
6	64259408	-4.13663	4.07919e-05	0.422242	PTP4A1
4	187679670	4.1366	4.07968e-05	0.422242	Intergenic
16	48391057	4.13659	4.07987e-05	0.422242	LONP2
22	47607789	-4.13658	4.08008e-05	0.422242	Intergenic
16	81092912	-4.13616	4.08739e-05	0.422242	C16orf46
1	200777149	4.13595	4.09089e-05	0.422242	CAMSAP2
6	11818252	4.13582	4.0932e-05	0.422242	Intergenic
5	43073439	4.13575	4.0945e-05	0.422242	ZNF131
7	55214996	4.13565	4.09622e-05	0.422242	EGFR
6	30039323	-4.1356	4.09703e-05	0.422242	RNF39
1	1638857	-4.13557	4.09754e-05	0.422242	CDK11A
6	32674027	4.13538	4.10083e-05	0.422242	MTCO3P1
4	122553956	4.13531	4.10202e-05	0.422242	Intergenic
8	83290563	4.13527	4.1028e-05	0.422242	Intergenic
13	88329815	4.13519	4.10405e-05	0.422242	SLITRK5
10	66983900	4.13508	4.1061e-05	0.422242	Intergenic
5	129146259	-4.13503	4.10688e-05	0.422242	CTC-575N7.1
18	11065992	4.135	4.10747e-05	0.422242	PIEZO2
6	77454027	-4.13495	4.10827e-05	0.422242	Intergenic
2	20298530	-4.1347	4.11261e-05	0.422242	AC098828.2
6	50968346	4.13468	4.11291e-05	0.422242	Intergenic
16	86382632	4.13449	4.11632e-05	0.422242	LINC00917
21	15383552	-4.13444	4.11713e-05	0.422242	PPP6R2P1
12	25508120	4.13433	4.11904e-05	0.422242	Intergenic
3	122336469	4.1343	4.11953e-05	0.422242	PARP15
4	171941294	4.13422	4.12093e-05	0.422242	Intergenic
1	24468443	4.13422	4.12094e-05	0.422242	IL22RA1
7	37412759	4.13408	4.12332e-05	0.422242	ELMO1
19	6464250	4.13398	4.12519e-05	0.422242	SLC25A23
17	15990648	4.13388	4.1269e-05	0.422242	NCOR1
6	32674033	4.13382	4.12791e-05	0.422242	MTCO3P1
3	10586706	4.13382	4.12791e-05	0.422242	ATP2B2
13	105565290	4.13375	4.12916e-05	0.422242	Intergenic
2	159593215	4.13351	4.13336e-05	0.422481	AC005042.5
10	5647386	4.1332	4.13871e-05	0.422838	Intergenic
1	34717580	4.13298	4.14256e-05	0.422921	Intergenic
6	168972813	4.13289	4.14422e-05	0.422921	SMOC2
2	1358004	4.13278	4.14615e-05	0.422921	SNTG2
11	95368695	4.13273	4.14699e-05	0.422921	Intergenic
5	176919154	-4.13235	4.15365e-05	0.422922	PDLIM7
12	53727713	4.13213	4.15753e-05	0.422922	SP7
7	150060366	-4.13197	4.16034e-05	0.422922	Intergenic
2	98529363	4.13193	4.16105e-05	0.422922	TMEM131
13	53421202	4.1319	4.16145e-05	0.422922	PCDH8
8	46862329	4.1319	4.1616e-05	0.422922	Intergenic
3	171343422	4.13186	4.16226e-05	0.422922	PLD1
7	137533173	4.1317	4.16508e-05	0.422922	Intergenic
15	91701713	4.13169	4.16513e-05	0.422922	SV2B
8	96602851	-4.13166	4.16565e-05	0.422922	KB-1047C11.2
12	133797250	4.13141	4.17012e-05	0.423025	ANHX
12	133181272	4.13134	4.17143e-05	0.423025	LRCOL1
2	240901540	4.13114	4.17484e-05	0.423025	NDUFA10
6	63801986	4.13099	4.17746e-05	0.423025	Intergenic
7	121154684	4.13	4.19502e-05	0.423025	Intergenic
3	183145151	4.12953	4.20325e-05	0.423025	MCF2L2
17	77916789	4.12938	4.20604e-05	0.423025	TBC1D16
19	1068596	4.12937	4.2062e-05	0.423025	HMHA1
22	21472975	4.12925	4.20823e-05	0.423025	BCRP2
13	37425129	4.12917	4.20973e-05	0.423025	SMAD9
1	235014883	-4.12915	4.21001e-05	0.423025	Intergenic
6	45780733	4.12915	4.21004e-05	0.423025	Intergenic
8	134531916	4.12906	4.21161e-05	0.423025	ST3GAL1
1	182089504	-4.12898	4.21304e-05	0.423025	Intergenic
1	218149430	4.12891	4.21428e-05	0.423025	Intergenic
2	216102597	4.1289	4.21445e-05	0.423025	Intergenic
22	46321919	4.12873	4.21748e-05	0.423025	WNT7B
3	22354742	-4.12873	4.21761e-05	0.423025	ZNF385D
8	68932484	-4.12837	4.22402e-05	0.423025	PREX2
10	58895937	-4.12832	4.22475e-05	0.423025	Intergenic
1	47695453	4.12829	4.22537e-05	0.423025	TAL1
20	61442999	4.12825	4.22611e-05	0.423025	OGFR
14	72200929	4.12815	4.22779e-05	0.423025	SIPA1L1
21	10799876	4.12808	4.22907e-05	0.423025	Intergenic
17	77916685	4.12803	4.23003e-05	0.423025	TBC1D16
1	32114897	-4.12797	4.23107e-05	0.423025	RP11-73M7.6
2	238620732	4.12794	4.23167e-05	0.423025	LRRFIP1
11	10814106	4.12788	4.23267e-05	0.423025	RP11-685M7.5
20	60861680	4.12785	4.23313e-05	0.423025	OSBPL2
6	7976238	4.12767	4.23635e-05	0.423025	TXNDC5
16	58782870	4.12751	4.23926e-05	0.423025	RP11-410D17.2
7	157617180	4.12746	4.24008e-05	0.423025	PTPRN2
15	35531585	4.12733	4.24242e-05	0.423025	DPH6
12	114344717	-4.12728	4.24331e-05	0.423025	RBM19
20	49296412	-4.12721	4.24463e-05	0.423025	FAM65C
11	69283826	4.12716	4.24548e-05	0.423025	AP000439.5
4	989699	4.12706	4.24729e-05	0.423025	IDUA
4	17618220	4.12702	4.24799e-05	0.423025	MED28
6	33612597	-4.127	4.24846e-05	0.423025	ITPR3
2	234499379	4.12696	4.24916e-05	0.423025	Intergenic
2	237145141	4.12681	4.25185e-05	0.423025	AC079135.1
7	67935718	4.12674	4.25311e-05	0.423025	Intergenic
8	131158575	4.12671	4.25355e-05	0.423025	ASAP1
16	30855563	-4.12666	4.25453e-05	0.423025	BCL7C
15	68218993	4.12662	4.25514e-05	0.423025	Intergenic
5	178259652	-4.12658	4.25599e-05	0.423025	Intergenic
15	68838454	4.12655	4.25648e-05	0.423025	Intergenic
12	49118181	4.12633	4.26038e-05	0.423025	Intergenic
11	804715	4.12631	4.26076e-05	0.423025	PIDD
3	67631092	4.1263	4.2609e-05	0.423025	SUCLG2
22	43436037	4.12624	4.2621e-05	0.423025	AL022476.2
3	7042197	4.12615	4.26369e-05	0.423025	GRM7
1	184448594	4.12577	4.27042e-05	0.423507	C1orf21
20	39808681	4.12541	4.27699e-05	0.423796	PLCG1
16	12210769	4.1254	4.27708e-05	0.423796	SNX29
2	237243733	4.12516	4.28154e-05	0.42394	IQCA1
2	116455388	4.12504	4.28355e-05	0.42394	DPP10
6	159072848	4.12486	4.28687e-05	0.42394	SYTL3
13	40717881	4.12442	4.2949e-05	0.42394	Intergenic
8	142363584	-4.12441	4.2951e-05	0.42394	CTD-3064M3.3
6	56759981	-4.12413	4.30015e-05	0.42394	DST
3	111318524	-4.1241	4.30056e-05	0.42394	CD96
2	190533103	-4.12403	4.30198e-05	0.42394	ASNSD1
16	75107666	4.1238	4.30599e-05	0.42394	ZNRF1
17	862958	-4.1238	4.30616e-05	0.42394	NXN
7	55470368	-4.12372	4.30761e-05	0.42394	LANCL2
8	134531922	4.12363	4.30907e-05	0.42394	ST3GAL1
5	176281478	4.12329	4.3153e-05	0.42394	UNC5A
8	31582852	4.12301	4.32044e-05	0.42394	NRG1
2	234353453	4.12301	4.32044e-05	0.42394	DGKD
14	103157132	4.12299	4.32072e-05	0.42394	RCOR1
15	66013962	-4.12298	4.32101e-05	0.42394	DENND4A
1	2010482	4.12273	4.32553e-05	0.42394	PRKCZ
5	1083980	4.12264	4.3272e-05	0.42394	SLC12A7
19	42666184	4.12249	4.32982e-05	0.42394	POU2F2
10	38231435	-4.12246	4.33049e-05	0.42394	Intergenic
8	1487877	4.12244	4.33086e-05	0.42394	DLGAP2
1	21186035	4.12233	4.33285e-05	0.42394	EIF4G3
17	46604464	4.12217	4.3358e-05	0.42394	Intergenic
17	52423390	4.12208	4.33729e-05	0.42394	Intergenic
6	167449935	-4.12208	4.3374e-05	0.42394	FGFR1OP
4	120648265	4.12205	4.33795e-05	0.42394	Intergenic
2	177291549	4.12201	4.33859e-05	0.42394	Intergenic
8	54601703	4.12199	4.33896e-05	0.42394	Intergenic
10	55881882	4.12193	4.34013e-05	0.42394	PCDH15
16	84336118	4.12184	4.3417e-05	0.42394	WFDC1
3	197038742	-4.12176	4.34323e-05	0.42394	Intergenic
4	147355701	4.12172	4.34391e-05	0.42394	SLC10A7
2	39271263	-4.1215	4.34803e-05	0.42394	SOS1
1	47650815	-4.12149	4.34813e-05	0.42394	PDZK1IP1
19	11594394	4.12148	4.3483e-05	0.42394	CTC-398G3.6
12	133181282	4.12143	4.34922e-05	0.42394	LRCOL1
1	41392002	-4.12138	4.35015e-05	0.42394	Intergenic
4	169562725	4.12083	4.36028e-05	0.42394	PALLD
8	143545829	4.12082	4.36042e-05	0.42394	BAI1
1	167239107	-4.12074	4.36199e-05	0.42394	POU2F1
5	13669770	4.1207	4.36264e-05	0.42394	Intergenic
6	30039313	-4.12066	4.36345e-05	0.42394	RNF39
2	235499256	4.12061	4.36439e-05	0.42394	Intergenic
15	86509468	4.12056	4.3653e-05	0.42394	Intergenic
11	126763605	4.12047	4.3669e-05	0.42394	KIRREL3
19	11594410	4.12045	4.36719e-05	0.42394	CTC-398G3.6
14	82855036	4.1202	4.37191e-05	0.42394	Intergenic
2	12907959	4.12018	4.37212e-05	0.42394	Intergenic
10	135107887	4.11994	4.37663e-05	0.42394	TUBGCP2
6	3293562	4.11992	4.37692e-05	0.42394	PSMG4
6	58771085	4.1199	4.37734e-05	0.42394	Intergenic
6	12999553	4.11989	4.37764e-05	0.42394	PHACTR1
6	30039307	-4.11945	4.38566e-05	0.423974	RNF39
12	11486937	4.11936	4.38735e-05	0.423974	Intergenic
19	6464266	4.11931	4.38832e-05	0.423974	SLC25A23
1	200490579	-4.11923	4.38965e-05	0.423974	Intergenic
3	89330236	4.1192	4.39029e-05	0.423974	EPHA3
16	63635973	4.11919	4.39048e-05	0.423974	RP11-368L12.1
6	20699930	4.11908	4.39248e-05	0.423974	CDKAL1
12	114344705	-4.11901	4.39376e-05	0.423974	RBM19
5	104973905	-4.11873	4.39888e-05	0.423974	Intergenic
8	23505879	4.11863	4.40084e-05	0.423974	Intergenic
19	23822499	4.11847	4.40375e-05	0.423974	ZNF675
19	13041286	4.11845	4.40407e-05	0.423974	FARSA
15	27043357	4.11842	4.4047e-05	0.423974	GABRB3
2	203311485	4.11842	4.40475e-05	0.423974	BMPR2
5	1667877	4.11835	4.40604e-05	0.423974	Intergenic
6	50968332	4.11808	4.41107e-05	0.424068	Intergenic
19	43754808	4.118	4.41245e-05	0.424068	PSG9
2	194938079	-4.11799	4.41263e-05	0.424068	Intergenic
16	84741087	-4.11771	4.41798e-05	0.42417	USP10
8	31582872	4.11764	4.41914e-05	0.42417	NRG1
21	10799926	4.11761	4.41967e-05	0.42417	Intergenic
4	80465136	4.11753	4.42118e-05	0.42417	LINC00989
17	46604546	4.11715	4.4284e-05	0.424624	Intergenic
11	56467944	4.11708	4.42965e-05	0.424624	OR9G1
7	140356352	4.11688	4.43336e-05	0.424734	DENND2A
3	183145207	4.11674	4.43587e-05	0.424734	MCF2L2
21	36259308	4.11671	4.43642e-05	0.424734	RUNX1
7	1209562	4.11633	4.44364e-05	0.425246	Intergenic
18	76785195	4.11607	4.44856e-05	0.425536	Intergenic
10	14334198	4.11566	4.45614e-05	0.426082	FRMD4A
4	89639305	4.11487	4.47105e-05	0.427213	FAM13A-AS1
5	162865751	4.11477	4.47285e-05	0.427213	CCNG1
2	242195992	4.11458	4.47638e-05	0.427213	HDLBP
3	16250027	4.11452	4.47765e-05	0.427213	GALNT15
15	59061096	4.11447	4.47856e-05	0.427213	RP11-30K9.6
2	233907468	4.11443	4.47927e-05	0.427213	Intergenic
15	85150168	-4.11419	4.4838e-05	0.427465	ZSCAN2
4	89898941	4.11372	4.49262e-05	0.428125	FAM13A
13	67276147	4.11318	4.50279e-05	0.428878	PCDH9
22	43436054	4.1131	4.50437e-05	0.428878	AL022476.2
12	46411948	-4.11296	4.50705e-05	0.428878	Intergenic
2	235499258	4.1129	4.50808e-05	0.428878	Intergenic
12	114344693	-4.11267	4.51259e-05	0.429006	RBM19
17	8144381	4.11263	4.51321e-05	0.429006	CTC1
18	77558296	4.11206	4.52418e-05	0.429598	RP11-154H12.3
7	69953178	4.112	4.52526e-05	0.429598	AUTS2
4	83002729	4.11178	4.52951e-05	0.429598	Intergenic
11	59359154	-4.1116	4.53281e-05	0.429598	OSBP
3	62451437	4.1116	4.53286e-05	0.429598	CADPS
13	113355917	4.11134	4.53788e-05	0.429598	ATP11A
1	115055366	4.11129	4.53873e-05	0.429598	Intergenic
14	100156015	-4.11122	4.54009e-05	0.429598	CYP46A1
1	226728076	-4.11102	4.54389e-05	0.429598	Intergenic
9	132840029	4.11088	4.5466e-05	0.429598	GPR107
16	58782876	4.11077	4.54868e-05	0.429598	RP11-410D17.2
1	22392441	4.11054	4.553e-05	0.429598	CDC42
10	61690265	4.11049	4.55405e-05	0.429598	Intergenic
1	179871607	4.11039	4.55589e-05	0.429598	TOR1AIP1
2	2273770	4.1102	4.55951e-05	0.429598	MYT1L
19	1699469	4.11019	4.55978e-05	0.429598	Intergenic
2	221687881	4.11005	4.56242e-05	0.429598	Intergenic
10	48668911	4.11001	4.56314e-05	0.429598	Intergenic
5	121120220	4.10995	4.56447e-05	0.429598	Intergenic
10	100628785	4.10992	4.56498e-05	0.429598	HPSE2
1	229663716	4.10963	4.57046e-05	0.429598	ABCB10
6	140469602	-4.10961	4.5709e-05	0.429598	Intergenic
2	111051544	4.10948	4.57332e-05	0.429598	Intergenic
17	22013863	4.10947	4.57351e-05	0.429598	Intergenic
13	84453749	4.10936	4.57578e-05	0.429598	SLITRK1
19	8206111	4.10931	4.57661e-05	0.429598	FBN3
12	6060393	4.10931	4.57664e-05	0.429598	VWF
22	41626659	4.10929	4.57695e-05	0.429598	L3MBTL2
11	65375107	4.10928	4.57719e-05	0.429598	MAP3K11
21	31098163	4.10912	4.58033e-05	0.429598	GRIK1
18	55898115	4.10889	4.58467e-05	0.429598	NEDD4L
18	815314	-4.10888	4.58484e-05	0.429598	Intergenic
2	15742247	4.10879	4.58668e-05	0.429598	DDX1
14	102928437	4.10878	4.58685e-05	0.429598	TECPR2
12	19937373	-4.10866	4.58908e-05	0.429598	RP11-405A12.2
12	40372557	-4.10855	4.59132e-05	0.429598	SLC2A13
5	167948634	4.10853	4.59164e-05	0.429598	Intergenic
8	26370753	4.10847	4.59276e-05	0.429598	PNMA2
15	25473757	4.10844	4.59334e-05	0.429598	SNHG14
10	98803388	-4.10797	4.60239e-05	0.430158	ARHGAP19-SLIT1
15	31000061	4.10794	4.60313e-05	0.430158	ARHGAP11B
17	77916692	4.10777	4.60631e-05	0.430278	TBC1D16
15	75981892	4.10766	4.60851e-05	0.430306	CSPG4
13	76859784	4.10736	4.61432e-05	0.430671	Intergenic
12	435242	4.10714	4.61851e-05	0.430885	KDM5A
5	164946497	4.10698	4.62171e-05	0.430951	CTC-535M15.2
9	22963099	-4.10687	4.62372e-05	0.430951	Intergenic
10	131290784	-4.10681	4.62492e-05	0.430951	MGMT
2	15742285	4.10671	4.62685e-05	0.430951	DDX1
5	663130	4.10662	4.62873e-05	0.430951	CEP72
7	145481101	-4.10649	4.63117e-05	0.431002	Intergenic
16	84336112	4.10633	4.63423e-05	0.431109	WFDC1
9	41130560	4.10612	4.6384e-05	0.431202	Intergenic
5	18131688	4.10609	4.63902e-05	0.431202	Intergenic
12	120713032	4.10584	4.64373e-05	0.431462	Intergenic
17	78225476	-4.1057	4.64649e-05	0.431542	SLC26A11
11	44299097	-4.10549	4.65069e-05	0.431755	ALX4
2	64876435	-4.10532	4.65393e-05	0.431879	SERTAD2
19	58881919	4.10501	4.65996e-05	0.432122	ZNF837
4	182989020	-4.10499	4.66035e-05	0.432122	AC108142.1
14	81198859	4.10486	4.66297e-05	0.432188	CEP128
12	19937408	-4.1047	4.66608e-05	0.432213	RP11-405A12.2
10	29214066	4.10465	4.66706e-05	0.432213	Intergenic
2	235499306	4.10436	4.67273e-05	0.432561	Intergenic
1	106404707	-4.10421	4.67576e-05	0.432665	Intergenic
21	32308079	4.10387	4.68239e-05	0.433001	Intergenic
15	93873653	4.10383	4.68321e-05	0.433001	RP11-266O8.1
10	135382937	4.1034	4.69166e-05	0.433516	Intergenic
6	31851106	-4.10335	4.69261e-05	0.433516	EHMT2
6	145953339	4.10324	4.6948e-05	0.433543	EPM2A
16	86382653	4.10294	4.7006e-05	0.433552	LINC00917
16	61278151	4.10294	4.70074e-05	0.433552	Intergenic
16	71946391	4.10289	4.70161e-05	0.433552	IST1
6	144545641	4.10284	4.70255e-05	0.433552	Intergenic
2	21324351	4.1027	4.70548e-05	0.433645	Intergenic
10	99211555	4.10231	4.71315e-05	0.433703	ZDHHC16
13	51186472	4.10224	4.71455e-05	0.433703	DLEU1
3	63763376	4.10219	4.71545e-05	0.433703	AC136289.1
11	89306923	4.10215	4.71634e-05	0.433703	NOX4
19	8323582	-4.10213	4.71658e-05	0.433703	CERS4
12	47207175	4.10208	4.71758e-05	0.433703	SLC38A4
7	28630222	4.10158	4.7275e-05	0.434015	CREB5
21	36259326	4.10146	4.7299e-05	0.434015	RUNX1
3	196905876	4.10145	4.7302e-05	0.434015	DLG1
1	13710278	-4.10142	4.73066e-05	0.434015	Intergenic
5	149955852	4.10111	4.73681e-05	0.434015	Intergenic
6	108292085	4.10109	4.73719e-05	0.434015	Intergenic
7	111203145	4.10108	4.73752e-05	0.434015	Intergenic
19	7505305	-4.10099	4.7392e-05	0.434015	CTD-2207O23.3
13	53421249	4.10083	4.74247e-05	0.434015	PCDH8
18	63792872	4.10068	4.74534e-05	0.434015	Intergenic
11	128069078	4.10053	4.74849e-05	0.434015	Intergenic
12	125285468	4.10042	4.75066e-05	0.434015	SCARB1
2	927486	-4.10028	4.75348e-05	0.434015	Intergenic
5	178259648	-4.10006	4.75775e-05	0.434015	Intergenic
10	5647390	4.10005	4.75796e-05	0.434015	Intergenic
3	56285815	-4.10005	4.75803e-05	0.434015	ERC2
18	6921095	4.09996	4.75973e-05	0.434015	LINC00668
2	32307719	-4.09996	4.75977e-05	0.434015	SPAST
9	95430498	4.09995	4.76001e-05	0.434015	IPPK
8	5742071	4.09977	4.76358e-05	0.434015	Intergenic
6	44018565	4.09973	4.76433e-05	0.434015	RP5-1120P11.1
11	41027223	4.09971	4.76468e-05	0.434015	LRRC4C
7	28630260	4.0997	4.76505e-05	0.434015	CREB5
18	32848095	4.0996	4.76693e-05	0.434015	ZSCAN30
15	68218913	4.09921	4.77477e-05	0.434236	Intergenic
17	75883996	4.0991	4.7769e-05	0.434236	Intergenic
1	38827260	4.0991	4.77692e-05	0.434236	Intergenic
3	172056818	-4.0989	4.78095e-05	0.434236	FNDC3B
15	43909350	-4.09882	4.78265e-05	0.434236	STRC
13	111481321	-4.09869	4.78524e-05	0.434236	Intergenic
19	4488717	4.09864	4.7862e-05	0.434236	HDGFRP2
2	199200370	4.09853	4.78845e-05	0.434236	PLCL1
1	153220601	4.09846	4.78988e-05	0.434236	Intergenic
19	34338786	4.09845	4.79002e-05	0.434236	Intergenic
13	113355928	4.0983	4.79297e-05	0.434236	ATP11A
18	762234	4.09828	4.79335e-05	0.434236	YES1
17	40964558	-4.0981	4.79708e-05	0.434236	BECN1
8	29134432	4.09801	4.79884e-05	0.434236	Intergenic
10	42666167	4.09772	4.80464e-05	0.434236	Intergenic
6	81059074	-4.09762	4.8067e-05	0.434236	Intergenic
1	68772822	4.09759	4.80722e-05	0.434236	Intergenic
7	98567851	4.09741	4.81099e-05	0.434236	TRRAP
11	68150151	4.09724	4.81422e-05	0.434236	LRP5
7	62860595	4.09724	4.81436e-05	0.434236	RP11-340I6.3
14	57238361	-4.09711	4.81698e-05	0.434236	Intergenic
22	50871404	4.09705	4.81824e-05	0.434236	PPP6R2
9	141093780	4.09702	4.81882e-05	0.434236	Intergenic
12	114344750	-4.09674	4.82446e-05	0.434236	RBM19
18	10408451	4.09658	4.82757e-05	0.434236	RP11-243E13.1
17	3664530	4.0965	4.82934e-05	0.434236	ITGAE
12	120713036	4.09649	4.82942e-05	0.434236	Intergenic
1	149615920	4.09634	4.83251e-05	0.434236	RP11-353N4.6
2	2876249	4.0962	4.83541e-05	0.434236	Intergenic
8	127647599	4.09604	4.83863e-05	0.434236	RP11-89K10.1
2	210245626	4.09601	4.83927e-05	0.434236	Intergenic
19	2085996	-4.09598	4.83983e-05	0.434236	MOB3A
5	172233841	4.09595	4.84039e-05	0.434236	Intergenic
1	27724265	-4.09594	4.84055e-05	0.434236	Intergenic
8	31962615	4.09582	4.84301e-05	0.434236	NRG1
7	136812434	4.09581	4.84329e-05	0.434236	hsa-mir-490
19	45525263	4.09562	4.84718e-05	0.434236	RELB
2	48353573	4.09554	4.84875e-05	0.434236	AC079807.4
20	9558204	-4.09543	4.85105e-05	0.434236	PAK7
12	132190848	-4.09533	4.85309e-05	0.434236	Intergenic
2	2854037	4.09531	4.8534e-05	0.434236	Intergenic
5	1667902	4.09517	4.85625e-05	0.434236	Intergenic
5	1667879	4.09507	4.8582e-05	0.434236	Intergenic
14	70624982	4.09492	4.86123e-05	0.434236	SLC8A3
16	18353807	4.09492	4.86124e-05	0.434236	Intergenic
7	5350005	-4.09484	4.86299e-05	0.434236	TNRC18
4	46521506	4.09482	4.86327e-05	0.434236	Intergenic
15	35531582	4.09482	4.8633e-05	0.434236	DPH6
19	41324798	4.09476	4.86451e-05	0.434236	CTC-490E21.12
8	143545511	4.09472	4.86543e-05	0.434236	BAI1
14	103157109	4.0946	4.86776e-05	0.434236	RCOR1
8	99257446	4.09455	4.86895e-05	0.434236	NIPAL2
22	22486688	4.09425	4.87505e-05	0.43437	Intergenic
8	114673031	4.09418	4.87637e-05	0.43437	Intergenic
18	14950859	4.09402	4.87961e-05	0.43437	RP11-527H14.2
17	3650580	4.09396	4.88086e-05	0.43437	ITGAE
8	143545551	4.09386	4.88302e-05	0.43437	BAI1
9	103868925	4.09369	4.88633e-05	0.43437	LPPR1
10	3991179	4.09366	4.88699e-05	0.43437	Intergenic
9	138032172	4.09359	4.88847e-05	0.43437	Intergenic
1	4169850	-4.09359	4.88855e-05	0.43437	Intergenic
9	137271944	-4.09348	4.89063e-05	0.43437	RXRA
2	70031009	-4.09344	4.89153e-05	0.43437	ANXA4
12	11486949	4.09307	4.89914e-05	0.434718	Intergenic
9	130728093	-4.09306	4.89928e-05	0.434718	FAM102A
17	6409344	4.09271	4.90653e-05	0.435191	PITPNM3
7	150548530	-4.09257	4.90935e-05	0.43523	AOC1
8	131678549	4.0925	4.91082e-05	0.43523	Intergenic
3	100686116	-4.09197	4.92167e-05	0.435537	ABI3BP
8	143545549	4.0919	4.92316e-05	0.435537	BAI1
12	114344765	-4.09189	4.92337e-05	0.435537	RBM19
10	95064209	4.09187	4.92378e-05	0.435537	Intergenic
2	3458355	4.09177	4.92585e-05	0.435537	TRAPPC12
8	61652748	4.09169	4.9274e-05	0.435537	CHD7
11	70482421	4.09157	4.92995e-05	0.435537	SHANK2
12	24608189	4.09155	4.93045e-05	0.435537	RP11-444D3.1
4	144271816	4.09149	4.93157e-05	0.435537	GAB1
20	20531219	-4.09133	4.93494e-05	0.435665	RALGAPA2
6	139779605	4.09091	4.94368e-05	0.436189	Intergenic
2	242165502	-4.09086	4.94472e-05	0.436189	Intergenic
3	161147146	4.09035	4.95524e-05	0.436821	RP11-3P17.4
6	143611491	4.09032	4.95574e-05	0.436821	AIG1
3	30636421	-4.09016	4.95922e-05	0.436957	Intergenic
16	81474890	4.09004	4.96173e-05	0.437009	Intergenic
2	33565311	-4.08981	4.96631e-05	0.437093	LTBP1
1	149783994	4.0898	4.96654e-05	0.437093	Intergenic
14	36731209	4.08965	4.96966e-05	0.437136	Intergenic
7	37412756	4.08959	4.97103e-05	0.437136	ELMO1
18	5710191	4.0895	4.97282e-05	0.437136	Intergenic
17	4924859	-4.08922	4.97866e-05	0.437317	KIF1C
19	14555834	4.08922	4.97873e-05	0.437317	PKN1
11	70165748	4.08897	4.98384e-05	0.437596	PPFIA1
7	62860626	4.08887	4.98595e-05	0.437612	RP11-340I6.3
7	140257584	4.08856	4.99234e-05	0.438003	DENND2A
1	8416764	4.08843	4.99507e-05	0.438011	RERE
3	35285842	4.08825	4.99888e-05	0.438011	Intergenic

### Sheet: Granulocytes
Chromosome	basepair position	t-stat	p-value	q-value	Gene name
Granulocytes: lambda = 1.081							(Suggestive) Significant findings for granulocytes in GSMS
2	121782285	-8.15112	2.47091e-15	4.70834e-08	Intergenic		t-stat = test statistic
2	121782312	-8.07878	4.2049e-15	4.70834e-08	Intergenic		p-value = unadjusted p-value
9	92099114	-8.02496	6.23051e-15	4.70834e-08	SEMA4D		q-value = p-value adjusted for the False Discovery Rate (FDR)
9	92099122	-7.55169	1.81283e-13	1.02746e-06	SEMA4D
2	121782339	-7.10513	3.76411e-12	1.7067e-05	Intergenic
2	121782258	-7.03831	5.85195e-12	2.21113e-05	Intergenic
5	125207304	-6.48844	1.9446e-10	0.000629792	Intergenic
11	66850017	-6.30243	6.03588e-10	0.00171047	Intergenic
8	48394642	-6.21511	1.01762e-09	0.00256335	SPIDR
5	125207420	-5.91725	5.77796e-09	0.0130991	Intergenic
8	48394672	-5.87216	7.46927e-09	0.015394	SPIDR
11	66850036	-5.64572	2.64508e-08	0.0479253	Intergenic
15	92310126	-5.62965	2.88884e-08	0.0479253	Intergenic
2	121782420	-5.61942	3.0552e-08	0.0479253	Intergenic
13	52769160	-5.59874	3.4206e-08	0.0479253	RP11-248G5.8
1	29617245	-5.59412	3.50787e-08	0.0479253	PTPRU
13	52769162	-5.58968	3.59375e-08	0.0479253	RP11-248G5.8
16	18353856	-5.56432	4.12515e-08	0.0519556	Intergenic
9	41041694	-5.50211	5.77222e-08	0.0635639	Intergenic
7	140356392	-5.50114	5.80258e-08	0.0635639	DENND2A
11	66849995	-5.49842	5.88795e-08	0.0635639	Intergenic
3	52265747	-5.46687	6.97278e-08	0.0718537	TLR9
13	52769170	-5.4317	8.41105e-08	0.0804916	RP11-248G5.8
3	111318524	5.42925	8.5211e-08	0.0804916	CD96
8	8420555	-5.41378	9.25049e-08	0.0838862	CTD-3023L14.2
8	8420546	-5.4017	9.8622e-08	0.0859937	CTD-3023L14.2
7	47611249	-5.37461	1.13789e-07	0.0947009	TNS3
15	92310102	-5.36939	1.16962e-07	0.0947009	Intergenic
6	23979305	-5.3523	1.27961e-07	0.100033	Intergenic
7	140356352	-5.3423	1.34861e-07	0.101913	DENND2A
2	86913583	-5.32195	1.50023e-07	0.109714	CHMP3
17	74865846	-5.2886	1.78505e-07	0.126463	MGAT5B
6	168718642	-5.2574	2.09868e-07	0.138984	DACT2
17	74865871	-5.2538	2.13814e-07	0.138984	MGAT5B
8	48573972	-5.25311	2.14569e-07	0.138984	SPIDR
8	28465266	-5.24696	2.21508e-07	0.139239	EXTL3
8	28465245	-5.23786	2.32158e-07	0.139239	EXTL3
19	29599139	5.23497	2.35642e-07	0.139239	Intergenic
17	74865865	-5.22822	2.43983e-07	0.139239	MGAT5B
5	174151943	-5.22688	2.45672e-07	0.139239	MSX2
15	92310163	-5.21649	2.59156e-07	0.141681	Intergenic
11	83363387	-5.21314	2.63662e-07	0.141681	DLG2
11	49059335	-5.20633	2.73033e-07	0.141681	TRIM49B
13	113584058	-5.20245	2.78521e-07	0.141681	MCF2L
7	28630201	-5.19423	2.90516e-07	0.141681	CREB5
17	74865876	-5.18508	3.04445e-07	0.141681	MGAT5B
4	71449623	-5.17799	3.15676e-07	0.141681	Intergenic
4	41210130	5.17608	3.18771e-07	0.141681	APBB2
10	115082743	-5.17595	3.18972e-07	0.141681	Intergenic
3	179377956	-5.1729	3.23986e-07	0.141681	USP13
4	172733878	-5.16669	3.34416e-07	0.141681	GALNTL6
5	174151938	-5.16104	3.44183e-07	0.141681	MSX2
10	83949318	5.15322	3.58149e-07	0.141681	NRG3
16	46488576	-5.15224	3.59947e-07	0.141681	Intergenic
1	184852161	5.15117	3.61915e-07	0.141681	FAM129A
9	141043791	5.15058	3.62996e-07	0.141681	Intergenic
19	29599185	5.14689	3.69879e-07	0.141681	Intergenic
17	72336912	-5.1397	3.83636e-07	0.141681	KIF19
4	172733880	-5.13312	3.96641e-07	0.141681	GALNTL6
3	174822702	-5.12433	4.14718e-07	0.141681	IntergenicALADL2
16	18353807	-5.1198	4.24341e-07	0.141681	Intergenic
17	72336889	-5.11926	4.25496e-07	0.141681	KIF19
4	172733933	-5.11264	4.39971e-07	0.141681	GALNTL6
9	141043793	5.11236	4.40593e-07	0.141681	Intergenic
5	110366196	-5.11	4.45889e-07	0.141681	Intergenic
5	110366192	-5.10396	4.59688e-07	0.141681	Intergenic
8	48573981	-5.10298	4.6198e-07	0.141681	SPIDR
4	172733946	-5.10243	4.63254e-07	0.141681	GALNTL6
9	4717916	-5.10226	4.6366e-07	0.141681	AK3
8	140946567	-5.09563	4.79412e-07	0.141681	TRAPPC9
2	220649290	-5.09025	4.92585e-07	0.141681	Intergenic
8	8420578	-5.08964	4.94093e-07	0.141681	CTD-3023L14.2
5	5777933	-5.08807	4.98018e-07	0.141681	Intergenic
13	33882952	-5.08397	5.08395e-07	0.141681	STARD13
13	113584090	-5.08019	5.18162e-07	0.141681	MCF2L
19	29599178	5.07674	5.2721e-07	0.141681	Intergenic
3	154957715	-5.07396	5.3464e-07	0.141681	Intergenic
4	172733864	-5.07169	5.40756e-07	0.141681	GALNTL6
8	28465221	-5.07044	5.44161e-07	0.141681	EXTL3
10	83949329	5.0687	5.48919e-07	0.141681	NRG3
10	545106	-5.06414	5.61624e-07	0.141681	DIP2C
17	74865881	-5.06242	5.66502e-07	0.141681	MGAT5B
4	172733937	-5.06177	5.68342e-07	0.141681	GALNTL6
9	4717911	-5.05492	5.88178e-07	0.141681	AK3
6	168718678	-5.05428	5.9006e-07	0.141681	DACT2
16	15964556	-5.05065	6.00875e-07	0.141681	FOPNL
2	157152336	-5.0498	6.03434e-07	0.141681	Intergenic
15	92310061	-5.04894	6.06041e-07	0.141681	Intergenic
6	109862706	5.04842	6.07625e-07	0.141681	AK9
4	172733957	-5.04823	6.08189e-07	0.141681	GALNTL6
10	31996017	-5.04698	6.1199e-07	0.141681	RP11-472N13.3
7	28630222	-5.04548	6.16619e-07	0.141681	CREB5
5	32353102	-5.03862	6.38099e-07	0.141681	Intergenic
13	113584069	-5.03823	6.39353e-07	0.141681	MCF2L
2	157152361	-5.03776	6.40841e-07	0.141681	Intergenic
9	133881089	5.03693	6.43498e-07	0.141681	Intergenic
4	172733892	-5.03683	6.43843e-07	0.141681	GALNTL6
9	124677245	5.03478	6.5045e-07	0.141681	TTLL11
10	545104	-5.03301	6.56198e-07	0.141681	DIP2C
1	14382325	5.03102	6.62753e-07	0.141681	Intergenic
19	29599191	5.03029	6.65159e-07	0.141681	Intergenic
7	47611235	-5.02964	6.67327e-07	0.141681	TNS3
10	82623634	-5.0277	6.73825e-07	0.141681	Intergenic
6	109862737	5.02609	6.79241e-07	0.141681	AK9
20	31495155	-5.02489	6.83319e-07	0.141681	EFCAB8
19	14732433	5.02393	6.86579e-07	0.141681	EMR3
16	50330009	-5.0224	6.91854e-07	0.141681	ADCY7
10	83949273	5.02215	6.92683e-07	0.141681	NRG3
16	10027795	-5.02201	6.93175e-07	0.141681	GRIN2A
1	226728076	5.02182	6.93827e-07	0.141681	Intergenic
4	172733855	-5.02082	6.97306e-07	0.141681	GALNTL6
1	143680601	5.02006	6.99942e-07	0.141681	RP6-206I17.1
10	82623609	-5.01055	7.33843e-07	0.145442	Intergenic
10	31996011	-5.00545	7.52654e-07	0.145442	RP11-472N13.3
14	63512678	-5.00431	7.56911e-07	0.145442	KCNH5
7	47611275	-5.00334	7.60568e-07	0.145442	TNS3
18	61119383	-5.00053	7.71255e-07	0.145442	Intergenic
19	14732509	5.00029	7.72168e-07	0.145442	EMR3
19	14732461	4.9992	7.76362e-07	0.145442	EMR3
10	13526980	4.99871	7.78261e-07	0.145442	BEND7
2	220649296	-4.99652	7.86728e-07	0.145442	Intergenic
6	109862762	4.99545	7.90937e-07	0.145442	AK9
16	89308040	4.99363	7.98107e-07	0.145442	Intergenic
1	1622928	-4.99296	8.00731e-07	0.145442	SLC35E2B
15	81136488	-4.99266	8.01923e-07	0.145442	KIAA1199
15	20664407	-4.98863	8.18108e-07	0.147199	HERC2P3
10	2486976	-4.98302	8.41137e-07	0.149176	Intergenic
6	168755330	4.98087	8.50102e-07	0.149176	Intergenic
16	9799600	4.98076	8.50582e-07	0.149176	Intergenic
13	113584074	-4.97961	8.55414e-07	0.149176	MCF2L
14	95671714	4.97344	8.81875e-07	0.152617	CLMN
1	226728079	4.97086	8.93184e-07	0.153403	Intergenic
3	38177515	-4.96626	9.13713e-07	0.153797	ACAA1
2	86913505	-4.9649	9.19837e-07	0.153797	CHMP3
2	153727813	4.96481	9.20265e-07	0.153797	Intergenic
19	14732481	4.96426	9.22763e-07	0.153797	EMR3
6	109862682	4.9628	9.294e-07	0.153797	AK9
13	113584107	-4.95929	9.45617e-07	0.154388	MCF2L
16	18353797	-4.95906	9.46704e-07	0.154388	Intergenic
6	31786812	-4.95763	9.53399e-07	0.154388	Intergenic
19	44809682	-4.95564	9.62756e-07	0.154797	Intergenic
6	131851725	-4.94949	9.92346e-07	0.158431	Intergenic
12	53224072	4.94735	1.00284e-06	0.158607	KRT79
4	172733909	-4.94642	1.00744e-06	0.158607	GALNTL6
10	55654685	-4.94454	1.01679e-06	0.158975	PCDH15
2	113951234	4.94262	1.02641e-06	0.159379	PSD4
2	153727821	4.93998	1.03982e-06	0.160364	Intergenic
2	157152376	-4.9335	1.0734e-06	0.164424	Intergenic
6	111832722	4.93151	1.08395e-06	0.164566	TRAF3IP2-AS1
7	140356337	-4.9302	1.0909e-06	0.164566	DENND2A
5	54694861	-4.92923	1.0961e-06	0.164566	SKIV2L2
1	29617200	-4.92556	1.11596e-06	0.16596	PTPRU
11	12041495	-4.92429	1.12292e-06	0.16596	Intergenic
2	234609611	4.92349	1.12735e-06	0.16596	UGT1A8
2	106835831	-4.91957	1.14921e-06	0.166813	Intergenic
2	40468548	4.91864	1.15443e-06	0.166813	SLC8A1-AS1
10	115082720	-4.9185	1.15522e-06	0.166813	Intergenic
7	128531249	-4.91686	1.16453e-06	0.167094	KCP
2	157152314	-4.91265	1.1887e-06	0.169489	Intergenic
1	14382396	4.91034	1.2022e-06	0.170161	Intergenic
20	31495165	-4.90928	1.20843e-06	0.170161	EFCAB8
17	72336956	-4.90667	1.22396e-06	0.171284	KIF19
13	25043780	-4.90383	1.24102e-06	0.171799	TPTE2P6
4	118871386	-4.90152	1.25507e-06	0.171799	Intergenic
6	111832674	4.90092	1.25874e-06	0.171799	TRAF3IP2-AS1
4	172733922	-4.89981	1.26561e-06	0.171799	GALNTL6
15	102510161	-4.89967	1.26649e-06	0.171799	WASH3P
7	140356333	-4.898	1.27685e-06	0.171799	DENND2A
8	28465226	-4.89688	1.28381e-06	0.171799	EXTL3
9	39822364	-4.89617	1.28826e-06	0.171799	Intergenic
4	172733926	-4.88875	1.33563e-06	0.177075	GALNTL6
4	172733924	-4.88721	1.3457e-06	0.177289	GALNTL6
12	15345133	-4.88611	1.35289e-06	0.177289	RERG
2	17939460	-4.88222	1.37873e-06	0.178649	SMC6
7	35293031	-4.88169	1.38231e-06	0.178649	TBX20
5	126244007	-4.87997	1.39393e-06	0.178649	MARCH3
2	106835813	-4.87893	1.40095e-06	0.178649	Intergenic
5	59041425	-4.87868	1.40267e-06	0.178649	PDE4D
13	113584124	-4.87748	1.41084e-06	0.178686	MCF2L
14	74674099	4.87617	1.41983e-06	0.178825	Intergenic
10	103355396	-4.87318	1.44059e-06	0.179507	DPCD
17	25996083	-4.87311	1.44108e-06	0.179507	RP11-19P22.7
6	111832718	4.86988	1.46385e-06	0.181348	TRAF3IP2-AS1
10	134578084	-4.867	1.48444e-06	0.182706	INPP5A
19	44809685	-4.8661	1.49094e-06	0.182706	Intergenic
9	4742322	-4.86242	1.51775e-06	0.184097	Intergenic
2	54676767	4.8614	1.52528e-06	0.184097	Intergenic
5	156156385	-4.86122	1.52665e-06	0.184097	SGCD
10	76276769	4.85747	1.55461e-06	0.186477	ADK
2	124444891	-4.85395	1.58124e-06	0.187822	Intergenic
3	14716716	4.85322	1.58684e-06	0.187822	C3orf20
3	49035364	-4.85272	1.59068e-06	0.187822	P4HTM
2	134373339	-4.85132	1.60148e-06	0.188118	Intergenic
4	124552549	4.8499	1.61254e-06	0.188441	Intergenic
2	226953355	-4.84478	1.65291e-06	0.191557	Intergenic
17	10353689	-4.84376	1.66112e-06	0.191557	RP11-799N11.1
22	50568066	-4.84307	1.66661e-06	0.191557	MOV10L1
5	5777952	-4.84228	1.67301e-06	0.191557	Intergenic
17	74865859	-4.84112	1.68243e-06	0.191668	MGAT5B
15	25378847	4.83847	1.70404e-06	0.19316	SNHG14
7	128531264	-4.83592	1.72511e-06	0.194575	KCP
16	18353786	-4.83428	1.73883e-06	0.195151	Intergenic
10	103355441	-4.83199	1.75807e-06	0.196339	DPCD
15	102510180	-4.82839	1.78888e-06	0.19782	WASH3P
1	29617177	-4.82795	1.79264e-06	0.19782	PTPRU
13	113584082	-4.82739	1.79751e-06	0.19782	MCF2L
22	30849750	-4.82483	1.81981e-06	0.199306	SEC14L3
8	30879522	4.82166	1.84771e-06	0.201031	PURG
10	76276790	4.82094	1.85417e-06	0.201031	ADK
9	4717873	-4.82002	1.86235e-06	0.201031	AK3
1	247617037	4.81905	1.87105e-06	0.201031	Intergenic
19	36623594	-4.81807	1.87989e-06	0.201031	Intergenic
1	29617184	-4.81704	1.88924e-06	0.201082	PTPRU
10	134578080	-4.81365	1.92023e-06	0.202783	INPP5A
1	29617182	-4.81322	1.92427e-06	0.202783	PTPRU
5	5777904	-4.81102	1.94462e-06	0.202783	Intergenic
16	15964527	-4.81014	1.95289e-06	0.202783	FOPNL
2	121782134	-4.80949	1.95898e-06	0.202783	Intergenic
7	106385932	-4.80869	1.96654e-06	0.202783	CTB-111H14.1
2	106835858	-4.80855	1.96783e-06	0.202783	Intergenic
15	25378797	4.80696	1.98287e-06	0.203302	SNHG14
5	174151959	-4.80613	1.9908e-06	0.203302	MSX2
7	99264497	-4.80453	2.00615e-06	0.203682	CYP3A5
7	106385956	-4.80387	2.0125e-06	0.203682	CTB-111H14.1
18	2870153	-4.80221	2.02854e-06	0.203983	EMILIN2
22	17038081	-4.80171	2.03347e-06	0.203983	Intergenic
5	174152030	-4.8	2.05023e-06	0.204758	MSX2
5	174151970	-4.79231	2.12709e-06	0.211503	MSX2
15	82231166	4.79102	2.14026e-06	0.211883	Intergenic
16	65865523	-4.7833	2.22071e-06	0.218892	Intergenic
9	116749595	-4.78035	2.25215e-06	0.220639	ZNF618
1	40018109	-4.77886	2.26824e-06	0.220639	PPIEL
2	106835794	-4.77806	2.27696e-06	0.220639	Intergenic
8	8420505	-4.77736	2.28453e-06	0.220639	CTD-3023L14.2
16	10027824	-4.77713	2.2871e-06	0.220639	GRIN2A
17	74865841	-4.77602	2.29921e-06	0.220867	MGAT5B
18	61119371	-4.77211	2.3425e-06	0.222863	Intergenic
19	49841007	4.7721	2.34263e-06	0.222863	CTC-301O7.4
2	234353453	-4.77149	2.34947e-06	0.222863	DGKD
14	92347713	-4.76936	2.37343e-06	0.224198	FBLN5
17	65698384	-4.76553	2.41705e-06	0.227371	Intergenic
17	25996065	-4.76418	2.43267e-06	0.227894	RP11-19P22.7
5	156156421	-4.76119	2.4675e-06	0.230206	SGCD
1	47736642	-4.7591	2.49216e-06	0.231553	STIL
11	130148272	4.75645	2.52377e-06	0.233533	ZBTB44
2	86913491	-4.75189	2.5791e-06	0.237237	CHMP3
16	84741148	4.74925	2.61164e-06	0.237237	USP10
10	103355453	-4.7492	2.61228e-06	0.237237	DPCD
17	49694161	-4.74906	2.614e-06	0.237237	Intergenic
4	118871367	-4.74889	2.61611e-06	0.237237	Intergenic
12	2592330	-4.74495	2.66544e-06	0.238809	CACIntergenic1C
12	28180501	-4.74452	2.67088e-06	0.238809	Intergenic
2	198571681	-4.74328	2.68672e-06	0.238809	AC011997.1
19	28218487	-4.7428	2.6928e-06	0.238809	LINC00662
8	143837748	-4.74248	2.69684e-06	0.238809	Intergenic
5	32353081	-4.74225	2.69987e-06	0.238809	Intergenic
17	74865885	-4.74168	2.70719e-06	0.238809	MGAT5B
5	174152000	-4.73964	2.73346e-06	0.240192	MSX2
17	63624707	-4.73843	2.74917e-06	0.24064	CTD-2535L24.2
19	44809690	-4.73733	2.76353e-06	0.240964	Intergenic
17	79886543	-4.73652	2.77413e-06	0.240964	MAFG-AS1
21	34913313	4.73383	2.80978e-06	0.243129	GART
15	63368087	-4.73296	2.82135e-06	0.243202	Intergenic
2	226953306	-4.73212	2.83259e-06	0.243246	Intergenic
6	5783150	-4.73046	2.85491e-06	0.244237	Intergenic
16	73463839	4.7293	2.87064e-06	0.24466	Intergenic
3	52265725	-4.72729	2.89805e-06	0.245753	TLR9
12	20413479	-4.72677	2.90514e-06	0.245753	Intergenic
19	16011103	-4.72517	2.92728e-06	0.246705	Intergenic
5	174152023	-4.7203	2.99533e-06	0.249978	MSX2
10	35426614	4.71985	3.0017e-06	0.249978	CREM
5	174151965	-4.71907	3.01281e-06	0.249978	MSX2
9	39822334	-4.71752	3.03498e-06	0.249978	Intergenic
2	40468588	4.71747	3.03576e-06	0.249978	SLC8A1-AS1
17	49694205	-4.71658	3.04853e-06	0.249978	Intergenic
2	110493818	4.71628	3.05274e-06	0.249978	Intergenic
11	63680588	4.71617	3.05433e-06	0.249978	RCOR2
1	5052665	4.71487	3.07315e-06	0.250567	Intergenic
10	31995946	-4.71415	3.08362e-06	0.250567	RP11-472N13.3
2	113951211	4.71034	3.1396e-06	0.250784	PSD4
16	10027767	-4.71019	3.14175e-06	0.250784	GRIN2A
16	50330067	-4.70974	3.14847e-06	0.250784	ADCY7
19	8516267	-4.70972	3.14871e-06	0.250784	HNRNPM
7	47644891	4.70903	3.15907e-06	0.250784	Intergenic
5	174152033	-4.70799	3.17457e-06	0.250784	MSX2
12	20413475	-4.70774	3.17826e-06	0.250784	Intergenic
2	97483046	-4.7075	3.18193e-06	0.250784	CNNM3
7	139928029	4.70667	3.19427e-06	0.250784	Intergenic
1	38818577	-4.7065	3.19692e-06	0.250784	Intergenic
13	107117606	4.70436	3.22935e-06	0.251068	Intergenic
1	107973412	-4.70431	3.22999e-06	0.251068	NTNG1
6	46982320	-4.70407	3.23376e-06	0.251068	GPR110
7	4718189	-4.70107	3.27966e-06	0.251841	FOXK1
15	59338316	4.70105	3.27995e-06	0.251841	RNF111
9	20050979	4.69945	3.30473e-06	0.251841	Intergenic
17	65698391	-4.69915	3.3094e-06	0.251841	Intergenic
16	9372595	-4.69909	3.31039e-06	0.251841	Intergenic
13	112694934	4.69852	3.3193e-06	0.251841	Intergenic
7	28630260	-4.69787	3.32945e-06	0.251841	CREB5
16	11315083	4.69748	3.33561e-06	0.251841	RP11-396B14.2
7	57488431	-4.69696	3.3437e-06	0.251841	Intergenic
4	48280106	-4.69073	3.44307e-06	0.256411	Intergenic
7	47644845	4.68803	3.48703e-06	0.256411	Intergenic
6	168718711	-4.68779	3.49106e-06	0.256411	DACT2
11	12041538	-4.68772	3.49219e-06	0.256411	Intergenic
17	63624698	-4.68459	3.54391e-06	0.256411	CTD-2535L24.2
8	140946580	-4.68457	3.54409e-06	0.256411	TRAPPC9
1	18827	-4.68437	3.54742e-06	0.256411	WASH7P
5	1667771	-4.68391	3.55513e-06	0.256411	Intergenic
9	77461716	-4.683	3.57036e-06	0.256411	TRPM6
14	106904096	-4.68247	3.57933e-06	0.256411	Intergenic
14	92347731	-4.68209	3.58561e-06	0.256411	FBLN5
5	174151979	-4.68171	3.59205e-06	0.256411	MSX2
10	48668917	-4.68134	3.59824e-06	0.256411	Intergenic
1	5483364	-4.68112	3.60194e-06	0.256411	Intergenic
10	48668911	-4.67971	3.62589e-06	0.256411	Intergenic
6	31397828	-4.67924	3.63396e-06	0.256411	HCP5
5	174152036	-4.67897	3.63846e-06	0.256411	MSX2
4	88497982	-4.67849	3.64669e-06	0.256411	RP11-742B18.1
20	21496199	4.67835	3.64903e-06	0.256411	Intergenic
17	79886540	-4.67768	3.66052e-06	0.256411	MAFG-AS1
17	63624688	-4.67646	3.68163e-06	0.256411	CTD-2535L24.2
7	57488450	-4.67546	3.69879e-06	0.256411	Intergenic
16	50330088	-4.67458	3.71415e-06	0.256411	ADCY7
15	20664436	-4.67402	3.72396e-06	0.256411	HERC2P3
10	76276759	4.67381	3.72758e-06	0.256411	ADK
12	15345141	-4.67356	3.73184e-06	0.256411	RERG
15	100426020	-4.67341	3.73451e-06	0.256411	Intergenic
20	37056819	-4.67193	3.76057e-06	0.256411	SNHG17
5	174152019	-4.67137	3.77033e-06	0.256411	MSX2
9	136710514	-4.67134	3.77095e-06	0.256411	VAV2
11	7544398	-4.67094	3.77791e-06	0.256411	PPFIBP2
7	114482694	-4.67054	3.78503e-06	0.256411	Intergenic
17	74865855	-4.6691	3.81069e-06	0.256411	MGAT5B
11	49059392	-4.66844	3.82243e-06	0.256411	TRIM49B
2	54676726	4.66829	3.82508e-06	0.256411	Intergenic
1	147655464	-4.66823	3.82616e-06	0.256411	XXyac-YX155B6.5
13	74097856	4.66715	3.84567e-06	0.256411	LINC00393
2	124895560	-4.66648	3.85765e-06	0.256411	CNTIntergenicP5
9	32946994	-4.66644	3.85845e-06	0.256411	ASS1P12
7	114482643	-4.66573	3.8712e-06	0.256411	Intergenic
13	31448923	-4.66566	3.87241e-06	0.256411	Intergenic
18	48444885	-4.66528	3.87941e-06	0.256411	ME2
15	59338350	4.66154	3.94783e-06	0.260175	RNF111
7	2471660	-4.66002	3.97587e-06	0.261264	CHST12
1	115827206	4.65885	3.99765e-06	0.261349	RP4-663N10.1
15	97391893	-4.65857	4.00289e-06	0.261349	Intergenic
10	134578115	-4.6581	4.01175e-06	0.261349	INPP5A
7	128531220	-4.65641	4.04359e-06	0.262668	KCP
15	102510196	-4.65502	4.06982e-06	0.263617	WASH3P
1	1622912	-4.6516	4.13526e-06	0.266966	SLC35E2B
8	51551170	4.65018	4.16281e-06	0.266966	SNTG1
1	144539349	-4.64994	4.16754e-06	0.266966	Intergenic
15	35531659	-4.64988	4.16863e-06	0.266966	DPH6
11	20192456	4.64885	4.18863e-06	0.267491	Intergenic
3	10474190	-4.64735	4.21807e-06	0.268614	ATP2B2
10	48668921	-4.64654	4.23417e-06	0.268884	Intergenic
7	139452709	-4.64547	4.25518e-06	0.268904	HIPK2
1	23295273	-4.64532	4.2582e-06	0.268904	Intergenic
2	30117746	4.6431	4.30249e-06	0.270782	ALK
10	51726539	4.64248	4.31482e-06	0.270782	PARGP1
4	11868921	-4.64204	4.32377e-06	0.270782	Intergenic
11	12041425	-4.63926	4.38018e-06	0.271978	Intergenic
10	134578135	-4.63897	4.38592e-06	0.271978	INPP5A
7	53702898	-4.63874	4.39071e-06	0.271978	Intergenic
14	71441085	4.63779	4.41025e-06	0.271978	PCNX
9	131554199	4.63664	4.43378e-06	0.271978	TBC1D13
5	24710972	-4.63624	4.44204e-06	0.271978	Intergenic
18	2870111	-4.63615	4.44399e-06	0.271978	EMILIN2
10	55654703	-4.63607	4.44553e-06	0.271978	PCDH15
7	33739935	-4.63582	4.45084e-06	0.271978	Intergenic
10	15024055	-4.63426	4.48316e-06	0.273216	MEIG1
7	31548543	4.63221	4.52604e-06	0.275091	Intergenic
12	11868672	-4.63041	4.56423e-06	0.275469	ETV6
12	57561150	-4.63004	4.57192e-06	0.275469	LRP1
16	61278151	-4.62964	4.5806e-06	0.275469	Intergenic
4	101835281	-4.62962	4.58087e-06	0.275469	Intergenic
2	37697070	4.62844	4.60608e-06	0.276233	Intergenic
8	105042165	-4.62738	4.62874e-06	0.276233	RIMS2
9	39822350	-4.62468	4.68728e-06	0.276233	Intergenic
21	25452304	4.62467	4.68741e-06	0.276233	Intergenic
2	113997935	-4.62403	4.70139e-06	0.276233	PAX8-AS1
1	113336918	-4.6229	4.72619e-06	0.276233	Intergenic
6	168718722	-4.62275	4.72935e-06	0.276233	DACT2
5	138936874	4.62196	4.74688e-06	0.276233	UBE2D2
3	189875379	4.62166	4.75337e-06	0.276233	Intergenic
14	84305798	-4.61839	4.82613e-06	0.276233	Intergenic
9	131554159	4.61822	4.82977e-06	0.276233	TBC1D13
5	58460732	-4.6177	4.84158e-06	0.276233	PDE4D
6	99099116	-4.61752	4.84545e-06	0.276233	Intergenic
15	32645167	-4.61748	4.84654e-06	0.276233	Intergenic
2	54676783	4.61746	4.84681e-06	0.276233	Intergenic
2	97483054	-4.61706	4.85587e-06	0.276233	CNNM3
9	95154853	-4.61661	4.86611e-06	0.276233	CENPP
19	36623527	-4.6166	4.86626e-06	0.276233	Intergenic
7	70647977	-4.61651	4.8682e-06	0.276233	WBSCR17
6	31397842	-4.61633	4.87241e-06	0.276233	HCP5
18	49529831	4.61612	4.877e-06	0.276233	Intergenic
1	107973398	-4.61585	4.88328e-06	0.276233	NTNG1
8	46894140	-4.61559	4.88915e-06	0.276233	Intergenic
5	29041725	4.6141	4.92287e-06	0.276233	Intergenic
12	126986342	4.61397	4.92582e-06	0.276233	Intergenic
1	118339009	-4.61386	4.9284e-06	0.276233	Intergenic
9	39822343	-4.61355	4.93545e-06	0.276233	Intergenic
2	35895188	-4.61327	4.94203e-06	0.276233	Intergenic
8	5742071	-4.61258	4.95768e-06	0.276233	Intergenic
20	31495180	-4.61228	4.96466e-06	0.276233	EFCAB8
6	167511020	4.6114	4.9849e-06	0.276233	RP11-517H2.6
3	197038742	4.61061	5.00329e-06	0.276233	Intergenic
2	91800371	-4.61058	5.00398e-06	0.276233	AC116050.1
14	71441071	4.60923	5.03527e-06	0.276233	PCNX
13	112261180	-4.60844	5.05379e-06	0.276233	RP11-65D24.2
1	3467399	-4.60798	5.06456e-06	0.276233	MEGF6
4	56838353	4.60783	5.06803e-06	0.276233	CEP135
9	137953128	-4.60773	5.07023e-06	0.276233	Intergenic
5	174152003	-4.60746	5.07678e-06	0.276233	MSX2
22	28735227	-4.60728	5.08096e-06	0.276233	TTC28
1	10404079	-4.60641	5.10138e-06	0.27668	KIF1B
5	156156369	-4.60414	5.15513e-06	0.278928	SGCD
6	152921362	-4.60252	5.19389e-06	0.279364	SYNE1
11	20192476	4.60193	5.20808e-06	0.279364	Intergenic
10	113634833	4.60164	5.2152e-06	0.279364	Intergenic
15	90548024	-4.60146	5.21942e-06	0.279364	ZNF710
5	74397288	-4.59958	5.26507e-06	0.279364	ANKRD31
3	46105156	-4.59803	5.303e-06	0.279364	Intergenic
15	78687509	-4.59802	5.30308e-06	0.279364	Intergenic
1	1622943	-4.59776	5.30955e-06	0.279364	SLC35E2B
5	58460737	-4.5963	5.34534e-06	0.279364	PDE4D
2	216102462	-4.59581	5.35761e-06	0.279364	Intergenic
3	43960555	-4.59495	5.37876e-06	0.279364	Intergenic
15	76845195	-4.59459	5.38779e-06	0.279364	SCAPER
10	123485443	4.59381	5.40714e-06	0.279364	Intergenic
18	75915046	4.5938	5.4076e-06	0.279364	Intergenic
10	43778873	4.59287	5.43079e-06	0.279364	Intergenic
4	6649837	4.59283	5.43167e-06	0.279364	Intergenic
2	97483056	-4.59276	5.43346e-06	0.279364	CNNM3
2	91800373	-4.59253	5.43918e-06	0.279364	AC116050.1
6	14432032	-4.59227	5.44575e-06	0.279364	Intergenic
12	102953484	-4.59195	5.45398e-06	0.279364	Intergenic
1	144539353	-4.59151	5.46504e-06	0.279364	Intergenic
2	124444944	-4.59122	5.47236e-06	0.279364	Intergenic
2	32307752	4.59112	5.47481e-06	0.279364	SPAST
7	41552362	-4.59078	5.48351e-06	0.279364	Intergenic
10	48668923	-4.59024	5.49696e-06	0.279364	Intergenic
14	90441142	-4.58998	5.50379e-06	0.279364	TDP1
1	54042424	-4.58984	5.50714e-06	0.279364	GLIS1
3	69181254	4.58936	5.51934e-06	0.279364	Intergenic
7	87230803	-4.58917	5.52425e-06	0.279364	ABCB1
15	20664382	-4.58883	5.53287e-06	0.279364	HERC2P3
1	107973385	-4.588	5.55407e-06	0.279811	NTNG1
7	87839054	-4.58632	5.59721e-06	0.281176	SRI
22	19831757	-4.58573	5.61259e-06	0.281176	GNB1L
2	124444912	-4.58507	5.62968e-06	0.281176	Intergenic
21	19790696	-4.58503	5.63078e-06	0.281176	TMPRSS15
2	233345162	-4.58416	5.65334e-06	0.281526	ECEL1
3	154180667	-4.5838	5.66262e-06	0.281526	Intergenic
4	82364043	-4.58284	5.68788e-06	0.282163	RASGEF1B
8	142224135	-4.58093	5.73808e-06	0.284032	SLC45A4
19	36623539	-4.58022	5.75676e-06	0.284336	Intergenic
2	198166825	-4.57877	5.79536e-06	0.28562	ANKRD44
3	59463832	4.57739	5.83222e-06	0.286292	RP11-719N22.2
11	116231215	-4.57646	5.85739e-06	0.286292	Intergenic
7	75888293	4.5756	5.88054e-06	0.286292	SRRM3
5	93946361	-4.57544	5.88498e-06	0.286292	KIAA0825
19	4931637	-4.57539	5.88617e-06	0.286292	UHRF1
17	49694179	-4.57528	5.88924e-06	0.286292	Intergenic
3	193559937	-4.57498	5.8974e-06	0.286292	Intergenic
1	238909682	4.57418	5.91899e-06	0.286726	Intergenic
3	49902223	-4.57361	5.93474e-06	0.286876	CAMKV
17	55922281	4.5703	6.02571e-06	0.290441	MRPS23
5	176156228	4.56989	6.03696e-06	0.290441	RP11-375B1.2
22	17038112	-4.56944	6.04937e-06	0.290441	Intergenic
11	70892796	4.56907	6.05973e-06	0.290441	SHANK2
10	82623559	-4.5682	6.08408e-06	0.290792	Intergenic
16	55759226	4.56789	6.09271e-06	0.290792	Intergenic
13	113633092	-4.56396	6.20357e-06	0.294817	MCF2L
17	79886511	-4.56383	6.20748e-06	0.294817	MAFG-AS1
11	70892825	4.56241	6.24799e-06	0.294817	SHANK2
19	39835497	4.56237	6.24923e-06	0.294817	SAMD4B
4	186289472	-4.56152	6.27347e-06	0.294817	SNX25
3	179377918	-4.56134	6.27877e-06	0.294817	USP13
6	167511063	4.56098	6.28901e-06	0.294817	RP11-517H2.6
2	234978622	-4.56082	6.29364e-06	0.294817	SPP2
8	142606794	4.56081	6.29407e-06	0.294817	Intergenic
15	83619981	-4.56011	6.31425e-06	0.295152	HOMER2
17	20386438	-4.55756	6.38861e-06	0.296755	RP11-434D2.6
3	194439634	-4.55738	6.39384e-06	0.296755	AC090505.6
10	28810044	4.55715	6.4007e-06	0.296755	Intergenic
10	78922669	-4.55659	6.41689e-06	0.296755	KCNMA1
22	18162706	-4.55648	6.4204e-06	0.296755	BCL2L13
16	81718157	-4.55576	6.44136e-06	0.296755	CMIP
6	16441248	4.55563	6.44521e-06	0.296755	ATXN1
20	29540042	-4.55441	6.48145e-06	0.296755	Intergenic
17	47228329	4.55428	6.48544e-06	0.296755	B4GALNT2
9	4284788	4.55366	6.50388e-06	0.296755	GLIS3
17	25996059	-4.5533	6.51454e-06	0.296755	RP11-19P22.7
10	109118812	-4.55316	6.51872e-06	0.296755	Intergenic
3	197038747	4.55245	6.53981e-06	0.296755	Intergenic
7	5754461	-4.55168	6.56303e-06	0.296755	RNF216
6	14432054	-4.55091	6.58631e-06	0.296755	Intergenic
13	112988678	-4.55072	6.59183e-06	0.296755	Intergenic
9	20051064	4.54983	6.61887e-06	0.296755	Intergenic
2	186000477	-4.54973	6.62185e-06	0.296755	Intergenic
6	16441253	4.54961	6.62557e-06	0.296755	ATXN1
11	70892822	4.54951	6.62858e-06	0.296755	SHANK2
10	82623574	-4.54943	6.63113e-06	0.296755	Intergenic
14	90441151	-4.54902	6.64339e-06	0.296755	TDP1
16	89308049	4.54823	6.66739e-06	0.296755	Intergenic
5	110366175	-4.54811	6.67111e-06	0.296755	Intergenic
10	133369160	4.54796	6.67579e-06	0.296755	Intergenic
16	23139338	4.54695	6.70676e-06	0.297548	USP31
17	65698332	-4.5461	6.7328e-06	0.29812	Intergenic
18	30859471	-4.54554	6.75002e-06	0.2983	CCDC178
16	73463804	4.54449	6.78273e-06	0.29876	Intergenic
3	14716724	4.54411	6.79453e-06	0.29876	C3orf20
12	113883413	-4.54388	6.80144e-06	0.29876	Intergenic
3	7042197	-4.54316	6.82404e-06	0.29876	GRM7
1	240065877	-4.54304	6.82765e-06	0.29876	CHRM3
1	150004781	-4.54258	6.84205e-06	0.29876	Intergenic
10	55881882	-4.54224	6.85267e-06	0.29876	PCDH15
3	179377898	-4.54126	6.88335e-06	0.299336	USP13
11	117579508	4.54098	6.8923e-06	0.299336	DSCAML1
5	15481917	-4.53939	6.94249e-06	0.300401	Intergenic
1	3467395	-4.53886	6.95957e-06	0.300401	MEGF6
4	39680787	-4.53795	6.98835e-06	0.300401	Intergenic
2	198166805	-4.53766	6.99775e-06	0.300401	ANKRD44
11	82331875	4.53739	7.00616e-06	0.300401	RP11-179A16.1
7	70648012	-4.53699	7.01924e-06	0.300401	WBSCR17
13	97177815	-4.53638	7.03885e-06	0.300401	HS6ST3
12	131736122	-4.53637	7.03899e-06	0.300401	Intergenic
12	2592326	-4.53587	7.05509e-06	0.300401	CACIntergenic1C
13	33882920	-4.53558	7.0645e-06	0.300401	STARD13
21	25452297	4.53485	7.0882e-06	0.300401	Intergenic
3	45971485	4.53448	7.0999e-06	0.300401	FYCO1
7	99264470	-4.53431	7.10557e-06	0.300401	CYP3A5
14	105503780	4.53348	7.13256e-06	0.300401	Intergenic
7	47644826	4.53338	7.13581e-06	0.300401	Intergenic
16	73463825	4.53271	7.15774e-06	0.300401	Intergenic
18	10857975	4.53223	7.17342e-06	0.300401	PIEZO2
9	95093607	-4.53184	7.18606e-06	0.300401	CENPP
12	57561095	-4.53183	7.18654e-06	0.300401	LRP1
5	64601429	4.53111	7.21023e-06	0.300401	ADAMTS6
2	112380844	-4.53094	7.21571e-06	0.300401	Intergenic
8	64519851	4.5309	7.21707e-06	0.300401	Intergenic
4	97736472	4.53074	7.22233e-06	0.300401	RP11-145G20.1
3	184008339	-4.52997	7.24778e-06	0.300401	EIF2B5
1	210745382	-4.52959	7.26012e-06	0.300401	HHAT
6	124692666	-4.52956	7.26133e-06	0.300401	NKAIN2
12	102953464	-4.52664	7.35868e-06	0.302109	Intergenic
12	125976800	-4.52662	7.35919e-06	0.302109	TMEM132B
16	74804362	-4.52655	7.36172e-06	0.302109	FA2H
10	545075	-4.52646	7.36462e-06	0.302109	DIP2C
9	5517455	4.52632	7.36925e-06	0.302109	PDCD1LG2
16	89308045	4.52542	7.39946e-06	0.302272	Intergenic
3	156342755	4.52527	7.40453e-06	0.302272	Intergenic
12	20413487	-4.52461	7.42699e-06	0.302272	Intergenic
6	152921287	-4.52452	7.43006e-06	0.302272	SYNE1
10	126287453	-4.52413	7.44317e-06	0.302272	LHPP
13	113584026	-4.52384	7.45322e-06	0.302272	MCF2L
17	33655498	-4.52309	7.47864e-06	0.302575	Intergenic
8	99257461	-4.52283	7.48738e-06	0.302575	NIPAL2
6	167511040	4.52135	7.53794e-06	0.303018	RP11-517H2.6
10	83949343	4.52098	7.55094e-06	0.303018	NRG3
11	117501624	-4.52037	7.57172e-06	0.303018	DSCAML1
12	3835863	-4.52031	7.57388e-06	0.303018	EFCAB4B
19	47509624	4.51936	7.6068e-06	0.303018	Intergenic
1	40018053	-4.5183	7.64334e-06	0.303018	PPIEL
2	174805174	-4.51705	7.68716e-06	0.303018	SP3
6	98606285	4.51651	7.70593e-06	0.303018	RP11-436D23.1
22	19831823	-4.51627	7.71452e-06	0.303018	GNB1L
6	168718691	-4.51589	7.72766e-06	0.303018	DACT2
1	169245840	4.51573	7.73351e-06	0.303018	NME7
17	74865838	-4.51567	7.73548e-06	0.303018	MGAT5B
12	8439489	4.51442	7.77968e-06	0.303018	ENPP7P5
12	2592324	-4.51365	7.80694e-06	0.303018	CACIntergenic1C
5	24710946	-4.51351	7.81186e-06	0.303018	Intergenic
2	119881176	-4.51238	7.85229e-06	0.303018	Intergenic
8	108962183	-4.5121	7.86214e-06	0.303018	RSPO2
2	96914710	-4.51083	7.9076e-06	0.303018	TMEM127
12	76266511	-4.51021	7.92996e-06	0.303018	RP11-114H23.1
12	83536738	4.51017	7.93143e-06	0.303018	Intergenic
10	55654612	-4.50952	7.95497e-06	0.303018	PCDH15
13	114446710	-4.5095	7.95559e-06	0.303018	Intergenic
6	20699938	-4.50946	7.95698e-06	0.303018	CDKAL1
7	142860557	-4.50917	7.96769e-06	0.303018	Intergenic
15	90548034	-4.50883	7.97989e-06	0.303018	ZNF710
8	30879572	4.50804	8.00864e-06	0.303018	PURG
1	46272374	-4.50801	8.00948e-06	0.303018	MAST2
13	92305298	-4.50696	8.04782e-06	0.303018	GPC5
15	83619993	-4.50696	8.04804e-06	0.303018	HOMER2
4	13282053	-4.50694	8.04854e-06	0.303018	Intergenic
7	149842566	-4.50667	8.0585e-06	0.303018	Intergenic
7	41552331	-4.50649	8.06495e-06	0.303018	Intergenic
9	12407038	-4.50649	8.06496e-06	0.303018	Intergenic
7	139452733	-4.50647	8.06572e-06	0.303018	HIPK2
2	207492222	4.50633	8.07079e-06	0.303018	Intergenic
8	51690832	-4.50621	8.07528e-06	0.303018	SNTG1
3	71029408	-4.50524	8.11096e-06	0.303018	FOXP1
6	149296879	-4.50518	8.11338e-06	0.303018	UST
9	134853383	-4.50513	8.11489e-06	0.303018	MED27
1	40018115	-4.50495	8.12174e-06	0.303018	PPIEL
1	37622465	4.50454	8.13699e-06	0.303018	Intergenic
10	83949361	4.50426	8.14712e-06	0.303018	NRG3
4	17209450	-4.50408	8.15374e-06	0.303018	Intergenic
12	20413491	-4.50384	8.16275e-06	0.303018	Intergenic
7	35293053	-4.50287	8.19856e-06	0.303018	TBX20
7	15988086	-4.50249	8.21275e-06	0.303018	Intergenic
1	33696801	-4.50182	8.23786e-06	0.303018	Intergenic
18	2870099	-4.50175	8.2404e-06	0.303018	EMILIN2
15	76845186	-4.5017	8.24237e-06	0.303018	SCAPER
7	154407845	-4.50159	8.24649e-06	0.303018	DPP6
3	148727177	4.50145	8.25189e-06	0.303018	GYG1
7	139452679	-4.50119	8.26156e-06	0.303018	HIPK2
2	234353473	-4.50105	8.26675e-06	0.303018	DGKD
13	113566372	4.50104	8.26724e-06	0.303018	MCF2L
19	47509601	4.50099	8.26898e-06	0.303018	Intergenic
10	51726541	4.50056	8.28504e-06	0.303018	PARGP1
9	77461727	-4.50002	8.30545e-06	0.303018	TRPM6
16	18353772	-4.49943	8.32768e-06	0.303018	Intergenic
2	224749348	-4.49943	8.32778e-06	0.303018	WDFY1
16	73177250	-4.49886	8.34919e-06	0.303018	C16orf47
17	77896610	4.49872	8.35448e-06	0.303018	RP11-353N14.5
2	214523620	-4.49831	8.36996e-06	0.303018	SPAG16
2	113997905	-4.49829	8.37071e-06	0.303018	PAX8-AS1
12	11486883	-4.49794	8.38402e-06	0.303018	Intergenic
7	91167530	-4.49776	8.39119e-06	0.303018	RP11-142A5.1
7	3584184	4.49769	8.39364e-06	0.303018	SDK1
15	90548037	-4.49768	8.39387e-06	0.303018	ZNF710
18	7127271	4.49723	8.41135e-06	0.303114	Intergenic
12	58267013	-4.49691	8.42326e-06	0.303114	RP11-620J15.2
10	78922682	-4.49601	8.4577e-06	0.303871	KCNMA1
21	19790664	-4.49554	8.47589e-06	0.304042	TMPRSS15
22	19831770	-4.49442	8.51903e-06	0.304663	GNB1L
6	40544282	-4.49439	8.52008e-06	0.304663	LRFN2
2	124444935	-4.49312	8.56948e-06	0.305947	Intergenic
1	53815076	-4.49192	8.61583e-06	0.306665	Intergenic
5	136809635	4.49157	8.6298e-06	0.306665	SPOCK1
10	6017567	-4.49156	8.63017e-06	0.306665	IL15RA
6	20699976	-4.49086	8.6573e-06	0.306935	CDKAL1
8	23997773	-4.49042	8.6749e-06	0.306935	Intergenic
1	1622909	-4.49033	8.67839e-06	0.306935	SLC35E2B
6	31786808	-4.48967	8.70421e-06	0.307369	Intergenic
15	76845199	-4.48898	8.7316e-06	0.307857	SCAPER
19	33971529	-4.48856	8.74807e-06	0.307959	PEPD
11	97406649	4.48799	8.77078e-06	0.308279	Intergenic
14	76953149	-4.48724	8.80057e-06	0.308361	ESRRB
5	122278437	-4.48699	8.8105e-06	0.308361	SNX24
5	128305882	-4.4869	8.81392e-06	0.308361	SLC27A6
17	3036459	4.48562	8.86519e-06	0.309329	Intergenic
13	52769204	-4.48553	8.86886e-06	0.309329	RP11-248G5.8
2	145919062	-4.48466	8.90373e-06	0.309652	TEX41
3	1303666	4.48368	8.94337e-06	0.309652	CNTN6
16	84741087	4.48358	8.94752e-06	0.309652	USP10
15	64830902	-4.48283	8.97774e-06	0.309652	ZNF609
1	248094636	4.48241	8.99481e-06	0.309652	Intergenic
7	128466326	4.48239	8.99553e-06	0.309652	Intergenic
22	48849933	-4.48217	9.00449e-06	0.309652	Intergenic
7	137107641	-4.48217	9.0047e-06	0.309652	DGKI
3	154180664	-4.48117	9.04545e-06	0.309652	Intergenic
12	31697407	4.48104	9.05084e-06	0.309652	DENND5B
11	75205246	4.48048	9.07348e-06	0.309652	GDPD5
20	21496196	4.47989	9.09785e-06	0.309652	Intergenic
14	63512723	-4.47989	9.09786e-06	0.309652	KCNH5
11	97406615	4.47981	9.10112e-06	0.309652	Intergenic
17	3036365	4.47963	9.10847e-06	0.309652	Intergenic
5	38722339	4.47959	9.11028e-06	0.309652	Intergenic
11	70165748	-4.47959	9.11031e-06	0.309652	PPFIA1
18	56644562	-4.47891	9.13832e-06	0.310139	ZNF532
12	83536743	4.47857	9.15244e-06	0.310153	Intergenic
19	5833620	4.47799	9.17633e-06	0.310499	FUT6
3	192923423	4.47761	9.19191e-06	0.310562	Intergenic
3	65375783	4.47692	9.22068e-06	0.310828	MAGI1
22	47308408	-4.47677	9.22718e-06	0.310828	TBC1D22A
1	147834050	-4.47626	9.2481e-06	0.31107	Intergenic
10	24758985	4.47503	9.29994e-06	0.311671	KIAA1217
4	17197688	-4.47473	9.31247e-06	0.311671	Intergenic
2	234353403	-4.47438	9.32712e-06	0.311671	DGKD
15	93871118	-4.47406	9.34065e-06	0.311671	RP11-266O8.1
16	27656529	-4.47362	9.3591e-06	0.311671	KIAA0556
1	5483383	-4.4735	9.36405e-06	0.311671	Intergenic
1	184852225	4.47318	9.37763e-06	0.311671	FAM129A
12	98235599	4.47296	9.38722e-06	0.311671	Intergenic
3	193535843	-4.4729	9.38969e-06	0.311671	Intergenic
1	23463854	-4.47209	9.42408e-06	0.311713	LUZP1
14	63512651	-4.47146	9.45102e-06	0.311713	KCNH5
17	65698352	-4.47128	9.4585e-06	0.311713	Intergenic
1	41391906	4.47126	9.45941e-06	0.311713	Intergenic
7	33171895	4.47125	9.4597e-06	0.311713	BBS9
7	124605734	-4.46897	9.55747e-06	0.314449	POT1-AS1
13	112694907	4.46816	9.59272e-06	0.314449	Intergenic
8	38139986	-4.4681	9.59528e-06	0.314449	WHSC1L1
6	7269024	-4.46779	9.60861e-06	0.314449	SSR1
13	112988706	-4.46771	9.61209e-06	0.314449	Intergenic
6	123317247	-4.46716	9.63606e-06	0.314779	CLVS2
6	156340205	-4.46612	9.68127e-06	0.315728	Intergenic
1	106478381	-4.46585	9.69297e-06	0.315728	RP11-24P14.1
14	76953170	-4.46477	9.74028e-06	0.315806	ESRRB
12	28180487	-4.46438	9.75747e-06	0.315806	Intergenic
15	90548028	-4.46427	9.76219e-06	0.315806	ZNF710
3	193559946	-4.46411	9.76944e-06	0.315806	Intergenic
11	65351073	4.46403	9.77287e-06	0.315806	EHBP1L1
6	134846260	-4.46322	9.80868e-06	0.315806	Intergenic
10	78922665	-4.46298	9.8189e-06	0.315806	KCNMA1
8	30879512	4.4629	9.82276e-06	0.315806	PURG
7	4718195	-4.46253	9.83902e-06	0.315806	FOXK1
5	24711047	-4.46241	9.84417e-06	0.315806	Intergenic
1	10291784	-4.46165	9.87811e-06	0.315806	KIF1B
18	23389167	4.46153	9.88359e-06	0.315806	Intergenic
1	240175983	4.46151	9.88421e-06	0.315806	RPS7P5
10	103355379	-4.46137	9.89039e-06	0.315806	DPCD
9	28185985	4.46066	9.92226e-06	0.316378	LINGO2
6	152921342	-4.45991	9.95568e-06	0.316384	SYNE1
18	42505003	4.45964	9.96784e-06	0.316384	SETBP1
4	143312476	4.45937	9.97996e-06	0.316384	INPP4B
2	234609634	4.45925	9.98547e-06	0.316384	UGT1A8
11	2167761	4.4591	9.99222e-06	0.316384	IGF2
9	77461744	-4.45859	1.00152e-05	0.316518	TRPM6
3	184008311	-4.45785	1.00486e-05	0.316518	EIF2B5
15	40242870	4.45782	1.00497e-05	0.316518	EIF2AK4
2	104398181	4.45777	1.00523e-05	0.316518	Intergenic
1	5052708	4.45692	1.00907e-05	0.317021	Intergenic
7	35293059	-4.4563	1.01186e-05	0.317021	TBX20
18	9784738	4.45627	1.01203e-05	0.317021	RAB31
5	156156475	-4.45618	1.01242e-05	0.317021	SGCD
2	64023839	-4.45343	1.02504e-05	0.320055	WDPCP
7	47611282	-4.45277	1.02806e-05	0.320055	TNS3
3	197133328	-4.45239	1.02984e-05	0.320055	Intergenic
9	21836891	4.45211	1.03113e-05	0.320055	MTAP
2	71225083	-4.45205	1.0314e-05	0.320055	AC007040.6
11	75069462	4.45201	1.0316e-05	0.320055	Intergenic
4	172907137	4.45192	1.03199e-05	0.320055	GALNTL6
12	105581275	4.45155	1.03373e-05	0.320098	APPL2
18	62815121	4.45129	1.03496e-05	0.320098	Intergenic
6	124692708	-4.44984	1.04169e-05	0.321743	NKAIN2
17	63624747	-4.44919	1.04476e-05	0.321994	CTD-2535L24.2
22	44556972	4.4488	1.04656e-05	0.321994	PARVB
17	68381554	-4.44876	1.04677e-05	0.321994	Intergenic
1	37622442	4.44793	1.0507e-05	0.322766	Intergenic
13	114446719	-4.44611	1.05929e-05	0.32423	Intergenic
12	102953542	-4.4461	1.05937e-05	0.32423	Intergenic
3	58670861	4.44577	1.06091e-05	0.32423	Intergenic
4	166057720	-4.44566	1.06146e-05	0.32423	TMEM192
10	15024053	-4.44541	1.06262e-05	0.32423	MEIG1
10	27102180	4.44495	1.06482e-05	0.32437	ABI1
2	97482998	-4.44472	1.06594e-05	0.32437	CNNM3
15	76432196	-4.44401	1.06932e-05	0.324963	C15orf27
10	132419510	-4.4436	1.07131e-05	0.325132	Intergenic
16	89308023	4.44309	1.07375e-05	0.325437	Intergenic
4	8334255	-4.44214	1.07835e-05	0.326394	Intergenic
1	81792999	4.44125	1.08264e-05	0.327149	LPHN2
11	129564787	-4.4408	1.08486e-05	0.327149	Intergenic
7	142979552	4.44073	1.08517e-05	0.327149	AC073342.12
7	150548530	4.4401	1.08824e-05	0.327334	AOC1
8	99257457	-4.44001	1.08867e-05	0.327334	NIPAL2
16	46854008	4.4397	1.09021e-05	0.327364	C16orf87
21	34664182	4.43928	1.09226e-05	0.327545	IL10RB
19	37283369	-4.43869	1.09518e-05	0.327974	Intergenic
1	240176007	4.43828	1.09716e-05	0.327974	RPS7P5
8	108962236	-4.43811	1.09803e-05	0.327974	RSPO2
22	19831764	-4.4368	1.10446e-05	0.329203	GNB1L
6	164362901	4.43668	1.10505e-05	0.329203	Intergenic
2	71225094	-4.43581	1.10937e-05	0.330056	AC007040.6
10	95253063	4.43441	1.11636e-05	0.331231	Intergenic
12	20413434	-4.43425	1.11716e-05	0.331231	Intergenic
9	69148194	-4.43377	1.11955e-05	0.331231	RP11-58A12.3
5	174802824	-4.43374	1.1197e-05	0.331231	Intergenic
1	105076717	-4.43347	1.12106e-05	0.331231	Intergenic
19	5833622	4.43323	1.1223e-05	0.331231	FUT6
22	22630840	-4.43261	1.12539e-05	0.331231	Intergenic
14	92818854	4.43256	1.12568e-05	0.331231	SLC24A4
16	47477295	-4.43182	1.12941e-05	0.331231	ITFG1
10	35231818	4.43157	1.13064e-05	0.331231	Intergenic
4	53966789	4.43072	1.13498e-05	0.331231	SCFD2
15	78748926	4.4306	1.13557e-05	0.331231	IREB2
15	76432211	-4.43057	1.13571e-05	0.331231	C15orf27
11	117501603	-4.43028	1.1372e-05	0.331231	DSCAML1
15	76432203	-4.43017	1.13776e-05	0.331231	C15orf27
7	155507881	4.43006	1.13835e-05	0.331231	RBM33
14	100595652	-4.42997	1.1388e-05	0.331231	EVL
1	97790023	-4.42954	1.14096e-05	0.331231	DPYD
7	37243539	-4.42932	1.14209e-05	0.331231	ELMO1
15	90548043	-4.42923	1.14254e-05	0.331231	ZNF710
11	27256290	4.42862	1.14571e-05	0.331724	Intergenic
1	9173195	-4.4281	1.14837e-05	0.332073	GPR157
2	80337252	-4.42779	1.14994e-05	0.332102	CTNIntergenic2
4	6375426	-4.42701	1.15397e-05	0.332612	PPP2R2C
3	197133336	-4.42655	1.15632e-05	0.332612	Intergenic
3	40868525	-4.42642	1.15701e-05	0.332612	RP11-761N21.1
10	31996064	-4.42631	1.15757e-05	0.332612	RP11-472N13.3
2	97482977	-4.42539	1.16235e-05	0.333036	CNNM3
16	51173270	-4.42497	1.16457e-05	0.333036	SALL1
8	132052204	-4.42465	1.16622e-05	0.333036	ADCY8
14	52086322	4.42463	1.16631e-05	0.333036	FRMD6
4	88497928	-4.42461	1.16639e-05	0.333036	RP11-742B18.1
10	20883061	-4.42406	1.16926e-05	0.333128	Intergenic
13	46898769	-4.42399	1.16966e-05	0.333128	Intergenic
9	69148117	-4.42285	1.17561e-05	0.333884	RP11-58A12.3
1	162897017	-4.42284	1.17568e-05	0.333884	Intergenic
17	3036419	4.42237	1.17814e-05	0.333884	Intergenic
6	9943234	-4.42208	1.17969e-05	0.333884	OFCC1
3	59799968	-4.4218	1.18117e-05	0.333884	FHIT
11	69214328	-4.42178	1.18129e-05	0.333884	Intergenic
3	126569665	-4.42132	1.18368e-05	0.333884	CHCHD6
10	29311578	-4.42071	1.18692e-05	0.333884	Intergenic
12	76266497	-4.42059	1.18754e-05	0.333884	RP11-114H23.1
11	89306923	-4.42052	1.18794e-05	0.333884	NOX4
15	81136464	-4.42041	1.18851e-05	0.333884	KIAA1199
12	92934292	-4.41964	1.19261e-05	0.33462	Intergenic
2	67490440	4.41924	1.19473e-05	0.3348	AC023115.2
3	107676999	-4.41853	1.19856e-05	0.335043	Intergenic
13	113566354	4.4183	1.19979e-05	0.335043	MCF2L
6	14432075	-4.41796	1.20162e-05	0.335043	Intergenic
3	49035389	-4.4177	1.20301e-05	0.335043	P4HTM
1	54042455	-4.41744	1.20436e-05	0.335043	GLIS1
21	42736378	-4.4172	1.20567e-05	0.335043	MX2
1	201244490	-4.41715	1.20594e-05	0.335043	Intergenic
7	109549617	-4.41651	1.20942e-05	0.335173	Intergenic
1	10779520	4.41649	1.20949e-05	0.335173	CASZ1
1	13710241	4.41624	1.21084e-05	0.335173	Intergenic
11	117579490	4.41523	1.21631e-05	0.336277	DSCAML1
6	134846241	-4.4148	1.21868e-05	0.336522	Intergenic
13	33882907	-4.41334	1.22666e-05	0.33772	STARD13
18	46461487	4.41323	1.22724e-05	0.33772	SMAD7
4	124552537	4.41318	1.22749e-05	0.33772	Intergenic
10	125190336	4.4127	1.23014e-05	0.338039	RP11-282I1.1
1	12853011	4.41221	1.23283e-05	0.338367	PRAMEF1
11	132156554	4.41037	1.24302e-05	0.339791	NTM
8	140839166	-4.41035	1.24311e-05	0.339791	TRAPPC9
20	53801466	4.41019	1.24401e-05	0.339791	Intergenic
1	143134061	-4.4099	1.24559e-05	0.339791	RP11-782C8.2
10	93550181	4.40925	1.24923e-05	0.339791	TNKS2-AS1
14	34834081	4.40921	1.24943e-05	0.339791	EGLN3
5	1667787	-4.40915	1.24978e-05	0.339791	Intergenic
7	19709506	4.40908	1.25015e-05	0.339791	Intergenic
3	61309818	4.40884	1.2515e-05	0.339791	Intergenic
15	40699315	4.40817	1.25524e-05	0.34039	IVD
9	36860057	4.40775	1.25761e-05	0.34039	PAX5
1	248094566	4.40764	1.25822e-05	0.34039	Intergenic
3	115699745	-4.40633	1.26558e-05	0.341974	LSAMP
9	4284778	4.40578	1.2687e-05	0.342321	GLIS3
8	7589472	-4.40554	1.27001e-05	0.342321	FAM90A18P
19	43750716	-4.4053	1.27139e-05	0.342321	CEACAMP10
1	155765110	-4.40496	1.27335e-05	0.342422	GON4L
4	63396249	4.4047	1.27479e-05	0.342422	Intergenic
15	35531688	-4.4043	1.27708e-05	0.342429	DPH6
9	97876983	-4.40417	1.27784e-05	0.342429	FANCC
9	69148170	-4.40347	1.28182e-05	0.342551	RP11-58A12.3
6	154894104	-4.40339	1.28226e-05	0.342551	Intergenic
3	61309847	4.40329	1.28282e-05	0.342551	Intergenic
11	106318417	-4.40252	1.28723e-05	0.343324	Intergenic
13	99558295	-4.4012	1.29485e-05	0.344949	DOCK9
9	134853393	-4.39956	1.30433e-05	0.346223	MED27
5	29041794	4.39946	1.3049e-05	0.346223	Intergenic
15	39499980	-4.39925	1.3061e-05	0.346223	RP11-624L4.1
1	234416488	-4.39897	1.30775e-05	0.346223	SLC35F3
16	19923847	-4.39824	1.31198e-05	0.346223	Intergenic
21	44971351	-4.39818	1.31234e-05	0.346223	HSF2BP
12	76266487	-4.39817	1.31241e-05	0.346223	RP11-114H23.1
13	107741312	-4.39811	1.31275e-05	0.346223	Intergenic
7	100078824	-4.39768	1.31525e-05	0.346223	Intergenic
2	100969349	4.39723	1.31788e-05	0.346223	Intergenic
10	51726571	4.39689	1.31992e-05	0.346223	PARGP1
1	184789719	-4.3966	1.32159e-05	0.346223	FAM129A
17	77239981	4.39649	1.32223e-05	0.346223	RBFOX3
5	58460740	-4.39632	1.32325e-05	0.346223	PDE4D
11	74896985	4.3956	1.32746e-05	0.346223	SLCO2B1
16	50052308	4.39548	1.32821e-05	0.346223	Intergenic
1	234416467	-4.39534	1.32902e-05	0.346223	SLC35F3
22	27418925	-4.3953	1.32925e-05	0.346223	Intergenic
7	28630267	-4.3947	1.33283e-05	0.346223	CREB5
2	128169881	-4.39402	1.33684e-05	0.346223	Intergenic
17	74865820	-4.39391	1.33752e-05	0.346223	MGAT5B
18	72104729	-4.39378	1.3383e-05	0.346223	FAM69C
18	61119435	-4.39329	1.3412e-05	0.346223	Intergenic
6	7269002	-4.39307	1.34253e-05	0.346223	SSR1
13	107254015	4.39257	1.34551e-05	0.346223	Intergenic
15	81136472	-4.39211	1.34827e-05	0.346223	KIAA1199
1	201244486	-4.392	1.34889e-05	0.346223	Intergenic
3	79529075	-4.39171	1.35066e-05	0.346223	ROBO1
11	93215874	-4.39161	1.35122e-05	0.346223	SMCO4
2	114031536	-4.39156	1.35155e-05	0.346223	PAX8-AS1
11	113268058	-4.39153	1.35174e-05	0.346223	ANKK1
3	12792283	-4.39134	1.35285e-05	0.346223	TMEM40
17	74865760	-4.39107	1.3545e-05	0.346223	MGAT5B
20	23621963	4.39063	1.35714e-05	0.346223	Intergenic
6	27308330	-4.39061	1.35725e-05	0.346223	Intergenic
10	46836194	4.3906	1.35732e-05	0.346223	Intergenic
19	54084102	4.39048	1.35802e-05	0.346223	Intergenic
12	83536746	4.39036	1.35879e-05	0.346223	Intergenic
16	81718173	-4.3901	1.36036e-05	0.346223	CMIP
2	113997917	-4.38969	1.36284e-05	0.346223	PAX8-AS1
5	149955852	-4.38965	1.36307e-05	0.346223	Intergenic
2	134373313	-4.38953	1.36377e-05	0.346223	Intergenic
18	76416566	-4.38917	1.36596e-05	0.346344	Intergenic
5	88030291	-4.38864	1.36917e-05	0.346344	MEF2C
8	38139982	-4.38855	1.36972e-05	0.346344	WHSC1L1
10	113164151	-4.38845	1.37036e-05	0.346344	Intergenic
11	78915997	-4.38812	1.37232e-05	0.346453	TENM4
7	87230818	-4.38667	1.38118e-05	0.346516	ABCB1
12	4474018	-4.38627	1.38364e-05	0.346516	Intergenic
2	198166816	-4.3862	1.3841e-05	0.346516	ANKRD44
10	13693587	4.38616	1.38431e-05	0.346516	RP11-295P9.3
1	40018146	-4.38591	1.38589e-05	0.346516	PPIEL
11	69007678	4.38582	1.38644e-05	0.346516	Intergenic
22	27418910	-4.38569	1.38723e-05	0.346516	Intergenic
1	37622445	4.38559	1.38786e-05	0.346516	Intergenic
9	115087519	-4.38542	1.3889e-05	0.346516	PTBP3
5	4490701	-4.38496	1.39176e-05	0.346516	RP11-445O3.2
5	165457433	4.38494	1.39183e-05	0.346516	Intergenic
18	35781997	-4.38482	1.39259e-05	0.346516	Intergenic
11	110512790	4.38457	1.39414e-05	0.346516	ARHGAP20
6	20699930	-4.38454	1.39431e-05	0.346516	CDKAL1
1	143134056	-4.38435	1.39549e-05	0.346516	RP11-782C8.2
10	108541001	4.3836	1.40014e-05	0.346808	SORCS1
14	82957464	-4.38352	1.40066e-05	0.346808	Intergenic
8	77300180	-4.3834	1.4014e-05	0.346808	Intergenic
17	73617403	-4.38318	1.40279e-05	0.346808	MYO15B
18	42505030	4.38193	1.41055e-05	0.346882	SETBP1
2	112380850	-4.38182	1.41125e-05	0.346882	Intergenic
1	78439669	4.38179	1.41145e-05	0.346882	FUBP1
1	164875477	-4.38179	1.41145e-05	0.346882	Intergenic
12	3835876	-4.38168	1.4121e-05	0.346882	EFCAB4B
17	76239334	4.38104	1.41617e-05	0.346882	Intergenic
14	71441101	4.38103	1.41619e-05	0.346882	PCNX
18	76416568	-4.38093	1.41685e-05	0.346882	Intergenic
7	137107639	-4.38093	1.41686e-05	0.346882	DGKI
4	94738439	4.38003	1.42252e-05	0.347289	Intergenic
18	35782034	-4.37994	1.42306e-05	0.347289	Intergenic
11	4975019	-4.37993	1.42312e-05	0.347289	MMP26
17	74865815	-4.3794	1.42649e-05	0.347737	MGAT5B
12	44339180	-4.37877	1.43049e-05	0.348338	TMEM117
7	108318759	-4.37785	1.43628e-05	0.349275	Intergenic
7	49120148	-4.37733	1.4396e-05	0.349275	Intergenic
14	53697914	4.37726	1.44009e-05	0.349275	AL163953.3
17	58794773	-4.37719	1.4405e-05	0.349275	BCAS3
5	172428636	-4.3764	1.44555e-05	0.349541	ATP6V0E1
15	76432209	-4.37609	1.44752e-05	0.349541	C15orf27
5	24710955	-4.37585	1.44908e-05	0.349541	Intergenic
7	142979548	4.37584	1.44913e-05	0.349541	AC073342.12
14	20906461	4.37582	1.4493e-05	0.349541	RP11-203M5.6
14	55360431	-4.37506	1.45415e-05	0.350182	GCH1
3	196905876	-4.37452	1.45763e-05	0.350182	DLG1
7	136418348	-4.37425	1.45942e-05	0.350182	hsa-mir-490
2	37697087	4.3741	1.46035e-05	0.350182	Intergenic
4	17209481	-4.37405	1.46067e-05	0.350182	Intergenic
8	128032312	4.37397	1.46123e-05	0.350182	PCAT1
7	156762254	4.37241	1.47132e-05	0.352227	NOM1
19	694769	-4.37177	1.47552e-05	0.352336	PRSS57
20	47691743	4.37175	1.47566e-05	0.352336	CSE1L
17	79886524	-4.37157	1.47681e-05	0.352336	MAFG-AS1
2	102434322	4.37137	1.47813e-05	0.352336	MAP4K4
7	89131371	4.37111	1.47983e-05	0.352336	Intergenic
10	43537382	4.37092	1.4811e-05	0.352336	Intergenic
14	106904159	-4.37059	1.48322e-05	0.35247	Intergenic
1	38818585	-4.37033	1.48492e-05	0.352505	Intergenic
6	108292066	-4.36932	1.49162e-05	0.353668	Intergenic
11	64350328	-4.36903	1.49351e-05	0.353668	Intergenic
6	114069076	4.36888	1.4945e-05	0.353668	Intergenic
12	129560648	-4.36786	1.50128e-05	0.353935	TMEM132D
2	216747119	-4.36772	1.50215e-05	0.353935	Intergenic
4	17197722	-4.36766	1.50257e-05	0.353935	Intergenic
17	79886498	-4.36745	1.50397e-05	0.353935	MAFG-AS1
4	127505616	4.36721	1.5056e-05	0.353935	Intergenic
11	128962481	-4.36692	1.5075e-05	0.353935	ARHGAP32
6	154894197	-4.36641	1.51092e-05	0.353935	Intergenic
7	5754469	-4.36585	1.51468e-05	0.353935	RNF216
3	161047115	4.3658	1.51496e-05	0.353935	PSMC1P7
2	80337249	-4.36574	1.5154e-05	0.353935	CTNIntergenic2
6	14432122	-4.36571	1.51557e-05	0.353935	Intergenic
16	88166672	-4.36565	1.51596e-05	0.353935	Intergenic
8	54601703	-4.36516	1.51931e-05	0.353935	Intergenic
21	25452368	4.36511	1.51961e-05	0.353935	Intergenic
11	75950014	4.36473	1.5222e-05	0.353935	Intergenic
4	17197663	-4.3647	1.52236e-05	0.353935	Intergenic
17	59896633	4.36445	1.52406e-05	0.353935	BRIP1
12	1622942	-4.3644	1.52441e-05	0.353935	Intergenic
16	85890342	-4.36427	1.52529e-05	0.353935	Intergenic
4	86042277	4.36392	1.52763e-05	0.354116	Intergenic
11	75069496	4.36314	1.53289e-05	0.354666	Intergenic
14	69063563	-4.36311	1.53313e-05	0.354666	RAD51B
12	92934284	-4.36179	1.54204e-05	0.356148	Intergenic
21	44971357	-4.3617	1.54268e-05	0.356148	HSF2BP
7	53702954	-4.36124	1.54585e-05	0.356226	Intergenic
19	57000895	-4.36075	1.5492e-05	0.356226	ZNF667-AS1
14	34834145	4.36074	1.54927e-05	0.356226	EGLN3
4	82364116	-4.36073	1.54931e-05	0.356226	RASGEF1B
12	28180480	-4.36002	1.55419e-05	0.35658	Intergenic
7	83515847	4.35984	1.55543e-05	0.35658	Intergenic
10	31996081	-4.35982	1.55556e-05	0.35658	RP11-472N13.3
14	79648807	4.35939	1.55848e-05	0.356889	NRXN3
10	46836185	4.35886	1.56216e-05	0.357352	Intergenic
2	234700653	4.35856	1.5642e-05	0.357352	MROH2A
3	102057406	-4.35841	1.56524e-05	0.357352	ZPLD1
19	17368753	4.35816	1.567e-05	0.357396	USHBP1
5	59041408	-4.35627	1.58014e-05	0.35926	PDE4D
21	43732256	4.35621	1.58051e-05	0.35926	TFF3
7	154407878	-4.35601	1.58195e-05	0.35926	DPP6
11	86126403	-4.35584	1.5831e-05	0.35926	CCDC81
1	106478403	-4.35551	1.5854e-05	0.35926	RP11-24P14.1
7	100078832	-4.35503	1.58882e-05	0.35926	Intergenic
17	3036453	4.35485	1.59005e-05	0.35926	Intergenic
20	60392097	-4.35481	1.59032e-05	0.35926	CDH4
16	7333246	-4.35473	1.59086e-05	0.35926	RBFOX1
14	30244745	-4.35471	1.59102e-05	0.35926	PRKD1
3	43960585	-4.35443	1.59302e-05	0.359352	Intergenic
14	57529748	-4.35379	1.59753e-05	0.360012	OTX2-AS1
8	118036483	4.35343	1.60005e-05	0.360222	SLC30A8
2	114300176	4.35309	1.60245e-05	0.360405	RP11-395L14.4
2	121782117	-4.35263	1.60571e-05	0.360601	Intergenic
1	153313067	-4.35252	1.60651e-05	0.360601	PGLYRP4
6	108292085	-4.35223	1.60851e-05	0.360693	Intergenic
4	16927128	-4.35198	1.61033e-05	0.360745	Intergenic
13	113633168	-4.35168	1.61245e-05	0.360863	MCF2L
4	149484035	-4.35143	1.61424e-05	0.360907	Intergenic
1	54042400	-4.35092	1.61784e-05	0.361284	GLIS1
8	108962242	-4.3505	1.62081e-05	0.361284	RSPO2
7	53702961	-4.35043	1.62137e-05	0.361284	Intergenic
2	100969343	4.3503	1.6223e-05	0.361284	Intergenic
18	57874373	-4.34997	1.62461e-05	0.361444	Intergenic
14	47345386	-4.34963	1.62708e-05	0.361639	MDGA2
9	22963099	4.34906	1.63114e-05	0.362185	Intergenic
11	69007676	4.3482	1.63739e-05	0.363217	Intergenic
1	19309697	4.34783	1.64e-05	0.363441	Intergenic
1	240175901	4.34625	1.6515e-05	0.365571	Intergenic
6	148018516	-4.34587	1.65426e-05	0.365571	SAMD5
8	132052210	-4.34553	1.65669e-05	0.365571	ADCY8
4	59861626	-4.34532	1.65828e-05	0.365571	RP11-340A13.2
1	147834054	-4.34532	1.65829e-05	0.365571	Intergenic
19	44009907	4.34518	1.65929e-05	0.365571	Intergenic
3	126569650	-4.34493	1.66111e-05	0.365617	CHCHD6
2	88622875	4.34416	1.66675e-05	0.365948	Intergenic
1	210070689	-4.34395	1.66832e-05	0.365948	Intergenic
2	178585743	4.34385	1.669e-05	0.365948	PDE11A
18	56644554	-4.34384	1.66907e-05	0.365948	ZNF532
15	65608013	-4.34329	1.67315e-05	0.366183	Intergenic
7	80289837	4.34326	1.67337e-05	0.366183	CD36
2	97483063	-4.34252	1.67878e-05	0.366909	CNNM3
5	78502642	-4.34208	1.68204e-05	0.366909	DMGDH
5	174151928	-4.34203	1.68241e-05	0.366909	MSX2
8	105417354	-4.34186	1.68372e-05	0.366909	DPYS
22	28735192	-4.34141	1.68707e-05	0.366909	TTC28
14	103434072	-4.3409	1.69083e-05	0.366909	CDC42BPB
5	128151370	4.34082	1.69146e-05	0.366909	SLC27A6
15	35531585	-4.34029	1.69538e-05	0.366909	DPH6
13	33844073	-4.33998	1.69772e-05	0.366909	STARD13
18	23389206	4.33988	1.6984e-05	0.366909	Intergenic
17	58496825	-4.33935	1.70241e-05	0.366909	USP32
8	53984237	-4.33916	1.70379e-05	0.366909	Intergenic
8	29240246	-4.33909	1.70435e-05	0.366909	Intergenic
3	136152840	-4.33901	1.70498e-05	0.366909	STAG1
2	173140459	-4.33886	1.70604e-05	0.366909	Intergenic
20	47691729	4.33861	1.70797e-05	0.366909	CSE1L
21	44971363	-4.33851	1.70871e-05	0.366909	HSF2BP
2	99185766	4.33844	1.70921e-05	0.366909	INPP4A
17	79886576	-4.33842	1.70935e-05	0.366909	MAFG-AS1
1	6478623	-4.33833	1.71003e-05	0.366909	HES2
18	57874427	-4.33824	1.71074e-05	0.366909	Intergenic
16	46697501	4.33803	1.71229e-05	0.366909	VPS35
4	92079855	-4.33768	1.71492e-05	0.367124	CCSER1
13	107254033	4.33691	1.72078e-05	0.367604	Intergenic
12	83536762	4.33653	1.72364e-05	0.367604	Intergenic
14	106416887	-4.33645	1.72422e-05	0.367604	Intergenic
10	6017587	-4.33639	1.72471e-05	0.367604	IL15RA
11	69007670	4.33632	1.72526e-05	0.367604	Intergenic
6	169648318	-4.33554	1.73112e-05	0.368505	THBS2
19	5325732	-4.33498	1.73544e-05	0.3688	PTPRS
21	19907056	4.33494	1.73576e-05	0.3688	Intergenic
4	180367259	-4.33407	1.74238e-05	0.369595	RP11-404J23.1
3	155726799	-4.33359	1.74601e-05	0.369595	Intergenic
1	143134037	-4.33351	1.74664e-05	0.369595	RP11-782C8.2
4	9927680	-4.33342	1.74736e-05	0.369595	SLC2A9
16	31347648	-4.33329	1.74835e-05	0.369595	Intergenic
14	102072308	4.33317	1.74928e-05	0.369595	Intergenic
4	8334198	-4.33287	1.75159e-05	0.369715	Intergenic
21	28658714	-4.33252	1.7543e-05	0.369715	Intergenic
9	69148165	-4.33246	1.75474e-05	0.369715	RP11-58A12.3
19	42048934	4.33202	1.75811e-05	0.37008	Intergenic
9	134727185	-4.33164	1.76103e-05	0.370114	Intergenic
5	174152054	-4.33127	1.7639e-05	0.370114	MSX2
7	91167601	-4.33122	1.7643e-05	0.370114	RP11-142A5.1
13	112261175	-4.331	1.76599e-05	0.370114	RP11-65D24.2
1	179006610	4.33094	1.76651e-05	0.370114	FAM20B
5	3945336	-4.33072	1.76817e-05	0.370114	Intergenic
3	145960571	-4.32998	1.77393e-05	0.370114	PLSCR4
3	38616832	-4.3299	1.77461e-05	0.370114	SCN5A
22	18162749	-4.32978	1.7755e-05	0.370114	BCL2L13
4	6375438	-4.32971	1.77607e-05	0.370114	PPP2R2C
18	72104736	-4.32969	1.77623e-05	0.370114	FAM69C
2	233575438	4.32867	1.78421e-05	0.370248	GIGYF2
1	10291857	-4.32858	1.78488e-05	0.370248	KIF1B
3	77135297	4.32838	1.78646e-05	0.370248	ROBO2
1	201244483	-4.32804	1.78915e-05	0.370248	Intergenic
18	48444974	-4.32794	1.78991e-05	0.370248	ME2
5	29041802	4.32756	1.79287e-05	0.370248	Intergenic
2	5284231	-4.32755	1.793e-05	0.370248	Intergenic
2	97483070	-4.32726	1.79525e-05	0.370248	CNNM3
6	139423099	4.32699	1.79735e-05	0.370248	Intergenic
5	154182171	-4.32663	1.80023e-05	0.370248	LARP1
2	216102498	-4.3265	1.80125e-05	0.370248	Intergenic
8	7589450	-4.32599	1.80527e-05	0.370248	FAM90A18P
10	124797692	-4.32596	1.80555e-05	0.370248	ACADSB
11	131221001	4.32586	1.80634e-05	0.370248	Intergenic
1	155765166	-4.32564	1.80805e-05	0.370248	GON4L
2	98665245	-4.32537	1.81022e-05	0.370248	Intergenic
5	8056844	-4.3252	1.81154e-05	0.370248	Intergenic
9	133881006	4.32512	1.81219e-05	0.370248	Intergenic
11	12041402	-4.32494	1.81362e-05	0.370248	Intergenic
5	174152051	-4.32493	1.8137e-05	0.370248	MSX2
1	201477394	4.3244	1.8179e-05	0.370248	CSRP1
6	23979380	-4.32414	1.81996e-05	0.370248	Intergenic
16	73177221	-4.32407	1.82058e-05	0.370248	C16orf47
5	115570536	-4.32399	1.82119e-05	0.370248	COMMD10
17	3645771	4.32392	1.82173e-05	0.370248	ITGAE
17	79886492	-4.32378	1.82283e-05	0.370248	MAFG-AS1
6	168760150	-4.32369	1.82362e-05	0.370248	Intergenic
12	58267037	-4.32334	1.82639e-05	0.370248	RP11-620J15.2
15	32570781	4.32301	1.82905e-05	0.370248	Intergenic
14	90441174	-4.32262	1.83215e-05	0.370248	TDP1
14	69063554	-4.32237	1.83414e-05	0.370248	RAD51B
3	113385191	4.3221	1.83631e-05	0.370248	KIAA2018
5	54694939	-4.32209	1.83642e-05	0.370248	SKIV2L2
1	201477426	4.32205	1.83674e-05	0.370248	CSRP1
3	192998092	-4.32186	1.83831e-05	0.370248	ATP13A5
2	96330526	4.32163	1.84016e-05	0.370248	Intergenic
7	53703007	-4.32156	1.84067e-05	0.370248	Intergenic
2	216102574	-4.32145	1.84161e-05	0.370248	Intergenic
15	93871130	-4.32141	1.84192e-05	0.370248	RP11-266O8.1
20	43369447	4.32131	1.84268e-05	0.370248	RP11-445H22.4
7	53702971	-4.32113	1.84415e-05	0.370248	Intergenic
15	65171069	-4.32082	1.84668e-05	0.370248	AC069368.3
16	74804457	-4.32074	1.8473e-05	0.370248	FA2H
17	38694961	-4.32049	1.84934e-05	0.370248	Intergenic
7	158823735	-4.32036	1.85036e-05	0.370248	VIPR2
1	149783948	-4.32009	1.85259e-05	0.370288	Intergenic
2	145919057	-4.31984	1.85465e-05	0.370288	TEX41
5	76185022	4.31974	1.85546e-05	0.370288	S100Z
9	130072851	4.31918	1.86001e-05	0.370808	GARNL3
9	95430481	-4.31896	1.8618e-05	0.370808	IPPK
1	241602722	4.31881	1.86298e-05	0.370808	Intergenic
1	56805695	-4.31848	1.86573e-05	0.371031	Intergenic
13	67801334	4.31817	1.86827e-05	0.37121	PCDH9
8	6637424	-4.31769	1.8722e-05	0.371356	Intergenic
7	154407917	-4.31768	1.87228e-05	0.371356	DPP6
22	50052033	4.31714	1.87669e-05	0.371702	Intergenic
6	157325975	4.31706	1.87731e-05	0.371702	ARID1B
21	37556187	4.3158	1.88772e-05	0.372567	DOPEY2
11	44904476	-4.31575	1.88812e-05	0.372567	TSPAN18
7	88725929	-4.31559	1.88947e-05	0.372567	ZNF804B
7	43334431	-4.31538	1.89124e-05	0.372567	HECW1
4	31269336	4.31535	1.89142e-05	0.372567	Intergenic
17	75201393	4.31534	1.89153e-05	0.372567	SEC14L1
4	143312481	4.31513	1.89328e-05	0.372588	INPP4B
9	69197409	-4.3139	1.90347e-05	0.372735	Intergenic
1	18775	-4.31383	1.90406e-05	0.372735	WASH7P
12	73178168	4.31379	1.90441e-05	0.372735	Intergenic
11	27256431	4.31375	1.90476e-05	0.372735	Intergenic
4	172907120	4.31364	1.90569e-05	0.372735	GALNTL6
12	44339182	-4.31362	1.90585e-05	0.372735	TMEM117
1	9861070	4.3135	1.9068e-05	0.372735	CLSTN1
17	38694956	-4.31346	1.90718e-05	0.372735	Intergenic
1	147655484	-4.31305	1.91056e-05	0.372787	XXyac-YX155B6.5
1	8241844	-4.31303	1.91074e-05	0.372787	Intergenic
2	99185772	4.3125	1.91515e-05	0.372998	INPP4A
10	111984948	-4.31233	1.91661e-05	0.372998	MXI1
4	56215146	4.31231	1.91676e-05	0.372998	SRD5A3
14	68205789	-4.31184	1.92073e-05	0.37345	ZFYVE26
16	6263613	-4.31164	1.92241e-05	0.373458	RP11-420N3.2
17	38694979	-4.31022	1.93435e-05	0.374252	Intergenic
10	94392204	4.30991	1.93697e-05	0.374252	KIF11
15	92465609	4.30986	1.93743e-05	0.374252	SLCO3A1
6	32046095	4.30975	1.93837e-05	0.374252	TNXB
2	38782368	-4.30965	1.93924e-05	0.374252	Intergenic
4	14397826	4.30956	1.93997e-05	0.374252	AC006296.1
7	39571901	-4.30946	1.94085e-05	0.374252	Intergenic
22	18162716	-4.30933	1.94189e-05	0.374252	BCL2L13
7	15988117	-4.30894	1.94522e-05	0.374252	Intergenic
7	128466323	4.30872	1.9471e-05	0.374252	Intergenic
2	114300174	4.30839	1.94993e-05	0.374252	RP11-395L14.4
4	23784450	4.30833	1.95046e-05	0.374252	PPARGC1A
2	226953291	-4.30813	1.9521e-05	0.374252	Intergenic
7	69953193	-4.30775	1.95542e-05	0.374252	AUTS2
20	7927986	-4.3077	1.9558e-05	0.374252	Intergenic
3	102057352	-4.30766	1.95613e-05	0.374252	ZPLD1
8	14224642	-4.30762	1.9565e-05	0.374252	SGCZ
4	16927142	-4.30751	1.95744e-05	0.374252	Intergenic
2	67490409	4.30698	1.96197e-05	0.374252	AC023115.2
4	64173082	4.30696	1.96215e-05	0.374252	Intergenic
5	148944015	-4.30669	1.96447e-05	0.374252	ARHGEF37
2	23068936	-4.30667	1.96467e-05	0.374252	Intergenic
14	68205806	-4.30627	1.9681e-05	0.374252	ZFYVE26
10	134578029	-4.3059	1.97125e-05	0.374252	INPP5A
22	24372025	4.30568	1.97312e-05	0.374252	Intergenic
18	72104710	-4.30566	1.97329e-05	0.374252	FAM69C
18	56452688	-4.30562	1.97369e-05	0.374252	Intergenic
1	14382428	4.30542	1.97541e-05	0.374252	Intergenic
13	112624155	-4.30519	1.97741e-05	0.374252	Intergenic
1	88103408	-4.30503	1.97874e-05	0.374252	Intergenic
1	104716054	-4.30502	1.97885e-05	0.374252	Intergenic
21	47767001	-4.30491	1.97978e-05	0.374252	PCNT
3	18462508	-4.30477	1.98098e-05	0.374252	TBC1D5
14	44631674	-4.30452	1.98318e-05	0.374357	RP11-305B6.3
9	3841076	-4.30401	1.98756e-05	0.374871	GLIS3
5	37834102	4.30372	1.99009e-05	0.375036	GDNF
10	132151529	4.30299	1.9965e-05	0.375786	Intergenic
10	20883056	-4.30273	1.99877e-05	0.375786	Intergenic
14	106416884	-4.30269	1.99909e-05	0.375786	Intergenic
12	124726755	4.30235	2.00208e-05	0.375786	FAM101A
3	89330236	-4.30232	2.00236e-05	0.375786	EPHA3
22	20914654	4.30169	2.00787e-05	0.376004	MED15
2	137422453	-4.30163	2.00836e-05	0.376004	Intergenic
21	20229274	-4.30162	2.00849e-05	0.376004	Intergenic
6	110808949	-4.30134	2.01095e-05	0.376153	Intergenic
3	127888387	-4.30094	2.01441e-05	0.37649	EEFSEC
22	27695998	-4.30045	2.01877e-05	0.376769	Intergenic
17	55585385	-4.30027	2.02036e-05	0.376769	MSI2
7	41552288	-4.29997	2.02293e-05	0.376769	Intergenic
1	149783935	-4.29989	2.0237e-05	0.376769	Intergenic
2	234978658	-4.29953	2.02686e-05	0.376769	SPP2
12	130029469	-4.29949	2.02725e-05	0.376769	TMEM132D
2	128169898	-4.29899	2.03162e-05	0.376769	Intergenic
7	53702984	-4.29894	2.0321e-05	0.376769	Intergenic
9	133339408	-4.29893	2.03213e-05	0.376769	ASS1
1	150517481	4.29889	2.03252e-05	0.376769	Intergenic
15	63597071	-4.29818	2.03886e-05	0.376926	APH1B
8	99257446	-4.29808	2.0397e-05	0.376926	NIPAL2
15	59584921	-4.298	2.04041e-05	0.376926	MYO1E
9	69148161	-4.29784	2.04185e-05	0.376926	RP11-58A12.3
5	20789990	-4.29771	2.043e-05	0.376926	RP11-774D14.1
20	49863758	4.29767	2.04335e-05	0.376926	Intergenic
13	107117572	4.2974	2.04574e-05	0.377061	Intergenic
6	150462433	4.29715	2.04799e-05	0.37717	Intergenic
5	36561136	-4.29693	2.05002e-05	0.377235	Intergenic
4	172733971	-4.29607	2.05768e-05	0.378299	GALNTL6
3	13235979	-4.29581	2.05999e-05	0.378299	Intergenic
10	28933285	4.29572	2.0608e-05	0.378299	Intergenic
4	82364061	-4.29532	2.0644e-05	0.378653	RASGEF1B
16	4660986	4.29483	2.06885e-05	0.379162	UBALD1
7	70799304	-4.29433	2.07331e-05	0.379673	WBSCR17
4	111246281	-4.29398	2.07648e-05	0.37968	Intergenic
16	46697555	4.29396	2.07674e-05	0.37968	VPS35
9	136556984	4.29369	2.07914e-05	0.37968	SARDH
21	34913370	4.29335	2.08224e-05	0.37968	GART
5	88030296	-4.29334	2.0823e-05	0.37968	MEF2C
4	6375489	-4.2928	2.08723e-05	0.37968	PPP2R2C
1	147655495	-4.29276	2.08761e-05	0.37968	XXyac-YX155B6.5
6	16441220	4.29272	2.08797e-05	0.37968	ATXN1
2	124444941	-4.29252	2.08976e-05	0.37968	Intergenic
10	29311566	-4.29248	2.0901e-05	0.37968	Intergenic
7	57519231	4.29202	2.09434e-05	0.380146	ZNF716
10	545198	-4.29176	2.09669e-05	0.380193	DIP2C
12	2592363	-4.29162	2.09795e-05	0.380193	CACIntergenic1C
4	16927150	-4.29131	2.10085e-05	0.380316	Intergenic
7	132462571	-4.29118	2.10198e-05	0.380316	Intergenic
10	132604947	-4.29029	2.1102e-05	0.381237	Intergenic
2	113997866	-4.29005	2.11239e-05	0.381237	PAX8-AS1
11	60843394	-4.28981	2.11462e-05	0.381237	Intergenic
9	28186011	4.28976	2.11502e-05	0.381237	LINGO2
3	48011328	-4.28971	2.11548e-05	0.381237	MAP4
4	25918515	4.2893	2.11928e-05	0.381618	SMIM20
17	1547990	-4.28905	2.12165e-05	0.381741	SCARF1
9	115087525	-4.28879	2.124e-05	0.381861	PTBP3
4	118871435	-4.28844	2.1272e-05	0.382012	Intergenic
15	35531582	-4.28823	2.12918e-05	0.382012	DPH6
2	70998494	-4.28815	2.1299e-05	0.382012	Intergenic
8	33493777	4.2879	2.13225e-05	0.382132	RP11-317N12.1
1	71482850	4.2876	2.13506e-05	0.382329	PTGER3
5	95760928	-4.28742	2.13672e-05	0.382329	CTD-2337A12.1
14	103434070	-4.287	2.14061e-05	0.382443	CDC42BPB
11	20192492	4.28678	2.14272e-05	0.382443	Intergenic
9	130728057	4.28651	2.1452e-05	0.382443	FAM102A
6	69318866	4.28637	2.14648e-05	0.382443	Intergenic
17	74865830	-4.28616	2.14844e-05	0.382443	MGAT5B
5	29041717	4.28597	2.15029e-05	0.382443	Intergenic
5	173002544	-4.28592	2.15072e-05	0.382443	CTB-33O18.2
1	230140639	4.2859	2.15085e-05	0.382443	RP11-552D4.1
10	38803081	-4.28569	2.15287e-05	0.382502	Intergenic
6	145738435	4.28526	2.15686e-05	0.382748	Intergenic
13	57895805	-4.28518	2.15764e-05	0.382748	Intergenic
1	113336807	-4.28493	2.15997e-05	0.382863	Intergenic
11	97406691	4.28447	2.16431e-05	0.383077	Intergenic
2	216102502	-4.28445	2.16456e-05	0.383077	Intergenic
9	69148158	-4.28413	2.1675e-05	0.383299	RP11-58A12.3
8	14224660	-4.28364	2.17211e-05	0.383815	SGCZ
3	138396466	-4.28346	2.17384e-05	0.383821	PIK3CB
7	142860518	-4.28265	2.18148e-05	0.38487	Intergenic
8	25134459	4.28225	2.18531e-05	0.384879	DOCK5
16	9372644	-4.28223	2.18552e-05	0.384879	Intergenic
20	61686309	4.28211	2.18662e-05	0.384879	RP11-305P22.9
22	34140024	-4.28169	2.19062e-05	0.385232	LARGE
7	128531229	-4.28141	2.19333e-05	0.385232	KCP
18	44404060	-4.28129	2.19448e-05	0.385232	PIAS2
4	29906980	4.28101	2.19712e-05	0.385232	Intergenic
11	50688498	-4.2807	2.20014e-05	0.385232	Intergenic
7	155990995	4.28064	2.20068e-05	0.385232	Intergenic
8	48573943	-4.28043	2.20265e-05	0.385232	SPIDR
18	49529934	4.28032	2.20373e-05	0.385232	Intergenic
2	40468605	4.28019	2.20501e-05	0.385232	SLC8A1-AS1
4	182554017	-4.28012	2.20562e-05	0.385232	Intergenic
9	69148120	-4.27957	2.21098e-05	0.385467	RP11-58A12.3
1	231042936	-4.27929	2.21368e-05	0.385467	TTC13
7	5754442	-4.27897	2.21668e-05	0.385467	RNF216
15	80804693	4.27897	2.21671e-05	0.385467	ARNT2
6	23979252	-4.27864	2.21991e-05	0.385467	Intergenic
15	39499971	-4.27858	2.22043e-05	0.385467	RP11-624L4.1
6	90509023	-4.27858	2.22047e-05	0.385467	MDN1
16	4661018	4.27857	2.22057e-05	0.385467	UBALD1
7	53702978	-4.27827	2.22348e-05	0.385553	Intergenic
6	66016720	4.27817	2.22447e-05	0.385553	EYS
9	3175344	-4.27783	2.22768e-05	0.385668	Intergenic
9	134546104	4.2776	2.22994e-05	0.385668	RAPGEF1
4	71449565	-4.27733	2.23257e-05	0.385668	Intergenic
5	12796662	-4.27725	2.23337e-05	0.385668	CT49
15	82231188	4.27722	2.23364e-05	0.385668	Intergenic
7	96222098	4.27685	2.23719e-05	0.385987	SHFM1
2	216747133	-4.27565	2.24893e-05	0.387717	Intergenic
2	5284233	-4.27535	2.25187e-05	0.387875	Intergenic
21	15640054	4.27498	2.25549e-05	0.387875	ABCC13
21	43465984	-4.27461	2.25905e-05	0.387875	Intergenic
11	24818483	-4.27446	2.26054e-05	0.387875	LUZP2
4	172733820	-4.27446	2.26055e-05	0.387875	GALNTL6
19	58961695	-4.27443	2.26083e-05	0.387875	Intergenic
1	17985527	-4.27433	2.26182e-05	0.387875	ARHGEF10L
5	174152049	-4.2736	2.26899e-05	0.388283	MSX2
4	149484043	-4.27345	2.27051e-05	0.388283	Intergenic
5	61322096	-4.27313	2.27366e-05	0.388283	Intergenic
3	154957653	-4.27296	2.27531e-05	0.388283	Intergenic
15	82733023	-4.27245	2.28038e-05	0.388283	UBE2Q2P6
5	32353134	-4.27244	2.28044e-05	0.388283	Intergenic
3	194439658	-4.27238	2.2811e-05	0.388283	AC090505.6
2	33565281	4.27236	2.28131e-05	0.388283	LTBP1
7	158664247	-4.27228	2.28209e-05	0.388283	WDR60
3	27116672	-4.27208	2.28403e-05	0.388283	Intergenic
17	14875080	-4.27191	2.28571e-05	0.388283	Intergenic
19	56414557	-4.27139	2.29091e-05	0.388283	NLRP13
16	25057596	-4.27133	2.29145e-05	0.388283	RP11-266L9.4
1	39558837	-4.27125	2.29228e-05	0.388283	MACF1
22	38510657	-4.27123	2.29249e-05	0.388283	PLA2G6
2	97483007	-4.27091	2.29569e-05	0.388283	CNNM3
2	220649233	-4.27081	2.29665e-05	0.388283	Intergenic
12	125976743	-4.27062	2.29858e-05	0.388283	TMEM132B
16	89821082	-4.27059	2.29887e-05	0.388283	FANCA
8	30879589	4.27043	2.30043e-05	0.388283	PURG
15	41369295	-4.27028	2.302e-05	0.388283	INO80
11	20192488	4.27025	2.3023e-05	0.388283	Intergenic
7	147101106	-4.27012	2.30359e-05	0.388283	CNTIntergenicP2
3	197038818	4.26965	2.30828e-05	0.388461	Intergenic
10	15024087	-4.26953	2.30942e-05	0.388461	MEIG1
2	235953685	-4.26927	2.31209e-05	0.388461	SH3BP4
20	30463260	-4.26903	2.31445e-05	0.388461	TTLL9
17	49694104	-4.26889	2.31589e-05	0.388461	Intergenic
20	10197794	4.26877	2.31713e-05	0.388461	SIntergenicP25-AS1
4	152679924	-4.26872	2.31757e-05	0.388461	PET112
13	48404529	-4.26864	2.31835e-05	0.388461	RP11-279N8.1
7	158823733	-4.26791	2.32579e-05	0.389406	VIPR2
3	155726736	-4.26774	2.32743e-05	0.389406	Intergenic
11	24385917	-4.26706	2.33432e-05	0.389739	Intergenic
12	94062815	4.26682	2.33681e-05	0.389739	Intergenic
3	71362866	-4.26665	2.33849e-05	0.389739	FOXP1
9	130072879	4.26656	2.33937e-05	0.389739	GARNL3
17	4450908	4.26655	2.33955e-05	0.389739	MYBBP1A
6	66571277	-4.26585	2.34656e-05	0.389739	Intergenic
3	59800031	-4.26574	2.34774e-05	0.389739	FHIT
7	51153594	4.26549	2.35026e-05	0.389739	COBL
9	33721833	4.2653	2.35221e-05	0.389739	RP11-384P7.5
4	112019934	-4.26495	2.35582e-05	0.389739	Intergenic
5	173002535	-4.26488	2.35647e-05	0.389739	CTB-33O18.2
1	15848119	4.26472	2.35813e-05	0.389739	CASP9
18	57874457	-4.26468	2.35857e-05	0.389739	Intergenic
3	196943586	4.26452	2.36014e-05	0.389739	DLG1
12	124447616	-4.26445	2.36086e-05	0.389739	CCDC92
2	159490673	-4.26435	2.36194e-05	0.389739	PKP4
20	1293201	-4.26433	2.3621e-05	0.389739	SDCBP2
6	104822577	-4.26432	2.36221e-05	0.389739	Intergenic
6	108292109	-4.26404	2.36512e-05	0.389739	Intergenic
1	149783928	-4.26361	2.36947e-05	0.389739	HIST2H2BF
9	79687695	4.26359	2.36969e-05	0.389739	RP11-490H9.1
5	174151921	-4.26352	2.37037e-05	0.389739	MSX2
1	47650815	4.26337	2.37196e-05	0.389739	PDZK1IP1
4	182368583	-4.26322	2.37346e-05	0.389739	Intergenic
1	97790087	-4.26308	2.37493e-05	0.389739	DPYD
19	36623495	-4.26286	2.37726e-05	0.389739	Intergenic
5	174151917	-4.26275	2.3783e-05	0.389739	MSX2
19	58961780	-4.26261	2.37976e-05	0.389739	Intergenic
1	18810	-4.26258	2.38014e-05	0.389739	WASH7P
12	95749552	-4.26233	2.38273e-05	0.389739	Intergenic
17	18277966	4.26217	2.38432e-05	0.389739	Intergenic
2	49442475	-4.26206	2.38546e-05	0.389739	Intergenic
12	27829478	4.26175	2.38871e-05	0.389739	PPFIBP1
6	143186910	4.26169	2.3893e-05	0.389739	HIVEP2
9	126534896	-4.26166	2.38959e-05	0.389739	DENND1A
13	34131564	-4.26136	2.39267e-05	0.389957	RP11-141M1.3
5	5777985	-4.26106	2.3958e-05	0.389957	Intergenic
11	73426414	4.26087	2.3978e-05	0.389957	RAB6A
3	59799966	-4.26078	2.39877e-05	0.389957	FHIT
11	113350912	-4.26067	2.39987e-05	0.389957	Intergenic
6	152921318	-4.26054	2.40124e-05	0.389957	SYNE1
10	102945876	-4.26007	2.40613e-05	0.39047	RP11-324L3.1
16	57860772	-4.25984	2.40853e-05	0.390512	KIFC3
9	141043832	4.25971	2.40983e-05	0.390512	Intergenic
12	113883390	-4.25937	2.4134e-05	0.390781	Intergenic
1	100124881	4.25922	2.41494e-05	0.390781	PALMD
2	97483019	-4.25856	2.4219e-05	0.391006	CNNM3
10	111040769	4.25849	2.42264e-05	0.391006	Intergenic
3	50452479	-4.25846	2.42292e-05	0.391006	CACIntergenic2D2
10	46836165	4.25834	2.42422e-05	0.391006	Intergenic
3	12905067	4.25807	2.42701e-05	0.391006	CAND2
18	3071878	-4.25785	2.42933e-05	0.391006	MYOM1
5	50180839	-4.25778	2.43007e-05	0.391006	Intergenic
7	155556551	-4.25736	2.43451e-05	0.391006	RBM33
2	128354136	-4.25717	2.43654e-05	0.391006	MYO7B
7	137107596	-4.25703	2.43796e-05	0.391006	DGKI
11	63863116	-4.25699	2.43836e-05	0.391006	MACROD1
8	105042093	-4.25688	2.43956e-05	0.391006	RIMS2
5	8056858	-4.2565	2.44359e-05	0.391006	Intergenic
10	79725755	4.25645	2.44408e-05	0.391006	Intergenic
2	240042010	4.25642	2.44447e-05	0.391006	HDAC4
8	3316804	-4.25603	2.44854e-05	0.391006	CSMD1
17	75780320	-4.25593	2.44966e-05	0.391006	Intergenic
6	167511080	4.25558	2.45333e-05	0.391006	RP11-517H2.6
1	13710254	4.25546	2.45462e-05	0.391006	Intergenic
6	51119962	-4.25538	2.45547e-05	0.391006	Intergenic
4	24574343	4.25524	2.45692e-05	0.391006	DHX15
1	3310662	4.25522	2.45714e-05	0.391006	PRDM16
8	66226803	-4.25488	2.46081e-05	0.391006	Intergenic
19	41031741	-4.25481	2.46155e-05	0.391006	SPTBN4
17	1562298	-4.25479	2.46175e-05	0.391006	PRPF8
3	27116619	-4.2547	2.46268e-05	0.391006	Intergenic
13	45856032	4.25462	2.46348e-05	0.391006	GTF2F2
7	57488480	-4.25448	2.46507e-05	0.391006	Intergenic
10	124797658	-4.25436	2.46634e-05	0.391006	ACADSB
19	31927300	-4.25382	2.4721e-05	0.391645	Intergenic
13	24973509	-4.25348	2.47572e-05	0.391943	Intergenic
3	55393322	-4.25249	2.48638e-05	0.393203	Intergenic
1	70941649	-4.25241	2.48714e-05	0.393203	Intergenic
17	79886489	-4.25197	2.49194e-05	0.393663	MAFG-AS1
1	149783920	-4.2518	2.49378e-05	0.393663	HIST2H2BF
6	14965958	-4.25154	2.49654e-05	0.393663	Intergenic
3	100817531	4.2515	2.497e-05	0.393663	Intergenic
5	90110870	4.25062	2.50646e-05	0.394881	GPR98
22	17970407	-4.25013	2.51177e-05	0.395442	CECR2
2	119881218	-4.2495	2.51868e-05	0.395514	Intergenic
17	75780328	-4.24935	2.52033e-05	0.395514	Intergenic
21	44971956	-4.24925	2.52144e-05	0.395514	HSF2BP
2	4151023	-4.24921	2.5218e-05	0.395514	Intergenic
1	53111068	-4.2492	2.52194e-05	0.395514	FAM159A
5	101063019	-4.24906	2.52341e-05	0.395514	Intergenic
20	43369453	4.24874	2.527e-05	0.395514	RP11-445H22.4
2	57382309	-4.24867	2.52767e-05	0.395514	Intergenic
1	45877126	-4.24831	2.53161e-05	0.395514	TESK2
9	68810002	-4.24823	2.53258e-05	0.395514	Intergenic
15	99408919	4.24819	2.53295e-05	0.395514	IGF1R
4	3655762	-4.24817	2.53316e-05	0.395514	Intergenic
10	129861325	-4.24799	2.5351e-05	0.395544	PTPRE
3	65375743	4.24767	2.5387e-05	0.395674	MAGI1
15	98203122	-4.24732	2.54247e-05	0.395674	Intergenic
1	23136711	-4.24721	2.54373e-05	0.395674	EPHB2
6	141861714	-4.2472	2.54379e-05	0.395674	Intergenic
1	39558811	-4.24712	2.54466e-05	0.395674	MACF1
2	233461875	-4.24684	2.54775e-05	0.395884	AC073254.1
18	11934230	-4.24649	2.55165e-05	0.396056	Intergenic
20	25775573	-4.24642	2.55235e-05	0.396056	FAM182B
16	84034551	4.24578	2.55944e-05	0.396884	NECAB2
18	12436030	-4.2455	2.56253e-05	0.397091	RP11-861E21.1
5	125940846	4.24469	2.57149e-05	0.398005	PHAX
8	4063074	-4.24459	2.57261e-05	0.398005	CSMD1
21	43353648	-4.24432	2.57566e-05	0.398005	C2CD2
5	59041468	-4.24423	2.5767e-05	0.398005	PDE4D
7	132462575	-4.24418	2.5772e-05	0.398005	Intergenic
18	54614800	-4.24381	2.5813e-05	0.39827	WDR7
7	41552380	-4.24357	2.58404e-05	0.39827	Intergenic
2	88622902	4.24351	2.58467e-05	0.39827	Intergenic
17	18277960	4.24323	2.58774e-05	0.39827	Intergenic
1	6478615	-4.24274	2.59328e-05	0.39827	HES2
10	2017724	4.24265	2.59426e-05	0.39827	Intergenic
14	34834152	4.24257	2.59522e-05	0.39827	EGLN3
12	132315738	-4.24181	2.60372e-05	0.39827	MMP17
11	133054079	-4.24159	2.60618e-05	0.39827	OPCML
13	112988666	-4.24155	2.60665e-05	0.39827	Intergenic
5	19899457	-4.2415	2.60723e-05	0.39827	CDH18
5	75560551	-4.24142	2.6081e-05	0.39827	SV2C
17	3036436	4.2413	2.60938e-05	0.39827	Intergenic
8	143715441	-4.24112	2.61147e-05	0.39827	Intergenic
8	29014947	4.24092	2.61367e-05	0.39827	KIF13B
6	9943232	-4.24079	2.61522e-05	0.39827	OFCC1
3	50452481	-4.24072	2.61594e-05	0.39827	CACIntergenic2D2
4	103174652	4.24068	2.61637e-05	0.39827	SLC39A8
16	48049120	-4.24052	2.61822e-05	0.39827	Intergenic
20	46550645	-4.2405	2.61841e-05	0.39827	Intergenic
1	226054713	-4.24048	2.61871e-05	0.39827	TMEM63A
5	95760989	-4.24028	2.62093e-05	0.39827	CTD-2337A12.1
13	23625663	4.23975	2.62688e-05	0.39827	Intergenic
20	55376622	4.23962	2.62845e-05	0.39827	Intergenic
18	56644567	-4.23953	2.6294e-05	0.39827	ZNF532
9	3841047	-4.23944	2.63041e-05	0.39827	GLIS3
12	16021247	4.2393	2.63208e-05	0.39827	EPS8
5	25851692	4.23928	2.63226e-05	0.39827	Intergenic
12	15345172	-4.23899	2.63553e-05	0.39827	RERG
2	91800392	-4.23888	2.63679e-05	0.39827	AC116050.1
15	40417688	-4.23869	2.63902e-05	0.39827	Intergenic
20	55376682	4.23864	2.63953e-05	0.39827	Intergenic
7	83344774	-4.23838	2.64252e-05	0.39827	Intergenic
1	241602683	4.23798	2.64707e-05	0.39827	Intergenic
8	108962249	-4.23787	2.64831e-05	0.39827	RSPO2
2	97483022	-4.23786	2.64846e-05	0.39827	CNNM3
15	93833200	-4.2378	2.64908e-05	0.39827	Intergenic
2	113075644	-4.23779	2.64925e-05	0.39827	ZC3H6
2	203355060	4.23769	2.65034e-05	0.39827	BMPR2
9	68809986	-4.23756	2.65183e-05	0.39827	Intergenic
2	216747160	-4.23752	2.65232e-05	0.39827	Intergenic
19	43625079	-4.23743	2.6533e-05	0.39827	Intergenic
6	168718608	-4.23731	2.65475e-05	0.39827	DACT2
16	87217731	-4.23716	2.65641e-05	0.39827	C16orf95
10	114701773	-4.23702	2.65798e-05	0.39827	Intergenic
1	23724019	-4.23668	2.66195e-05	0.39841	TCEA3
5	32353054	-4.23602	2.66954e-05	0.39841	Intergenic
9	70588380	-4.23572	2.67291e-05	0.39841	Intergenic
20	19642894	4.23565	2.6738e-05	0.39841	SLC24A3
11	30627633	-4.23554	2.67501e-05	0.39841	RP5-1024C24.1
7	155147201	-4.23551	2.67538e-05	0.39841	Intergenic
12	53224036	4.23544	2.67615e-05	0.39841	KRT79
4	25918503	4.23541	2.67652e-05	0.39841	SMIM20
11	132806539	-4.23527	2.67812e-05	0.39841	OPCML
1	248094613	4.23523	2.67862e-05	0.39841	Intergenic
8	143715408	-4.23483	2.68321e-05	0.39841	Intergenic
6	108292118	-4.23478	2.68377e-05	0.39841	Intergenic
5	172428626	-4.23464	2.68538e-05	0.39841	ATP6V0E1
22	45265307	4.23462	2.68561e-05	0.39841	Intergenic
2	113951279	4.23456	2.68637e-05	0.39841	PSD4
14	63512643	-4.2345	2.68706e-05	0.39841	KCNH5
20	31516725	4.23427	2.68972e-05	0.39841	EFCAB8
17	74865787	-4.23389	2.6941e-05	0.39841	MGAT5B
12	132315716	-4.23387	2.69436e-05	0.39841	MMP17
9	16842310	-4.2337	2.69636e-05	0.39841	BNC2
4	161793537	-4.23349	2.69876e-05	0.39841	Intergenic
2	202614334	4.23306	2.70379e-05	0.39841	ALS2
1	93455832	-4.23284	2.70638e-05	0.39841	Intergenic
1	54891305	4.23268	2.7082e-05	0.39841	Intergenic
10	108668122	4.23253	2.70996e-05	0.39841	SORCS1
10	11640806	-4.23246	2.71073e-05	0.39841	USP6NL
1	16040670	-4.23217	2.71419e-05	0.39841	PLEKHM2
6	156502842	4.23215	2.71436e-05	0.39841	Intergenic
14	106416958	-4.23211	2.71485e-05	0.39841	Intergenic
10	114701783	-4.23198	2.71636e-05	0.39841	Intergenic
2	128169896	-4.23197	2.71651e-05	0.39841	Intergenic
4	17213890	-4.23195	2.71672e-05	0.39841	Intergenic
9	69148028	-4.2318	2.71848e-05	0.39841	RP11-58A12.3
1	200175049	-4.23178	2.71866e-05	0.39841	Intergenic
6	164362896	4.23122	2.7253e-05	0.398943	Intergenic
12	99735163	-4.23112	2.72644e-05	0.398943	ANKS1B
1	248086943	-4.23102	2.72758e-05	0.398943	Intergenic
10	88296252	4.23072	2.73111e-05	0.399156	Intergenic
3	50452472	-4.2306	2.73255e-05	0.399156	CACIntergenic2D2
8	1436435	-4.23036	2.73541e-05	0.399316	Intergenic
22	31699924	-4.23006	2.73891e-05	0.399375	RP3-400N23.6
21	42278147	-4.22995	2.74016e-05	0.399375	Intergenic
10	11482024	4.22977	2.74231e-05	0.399375	Intergenic
21	37581336	4.22942	2.74646e-05	0.399375	DOPEY2
1	217760243	-4.22936	2.74721e-05	0.399375	GPATCH2
16	61278113	-4.22916	2.74953e-05	0.399375	Intergenic
8	47153084	4.22914	2.7498e-05	0.399375	Intergenic
12	82212184	4.22906	2.75077e-05	0.399375	Intergenic
14	47345288	-4.2289	2.75257e-05	0.399375	MDGA2
14	27533060	-4.22883	2.75343e-05	0.399375	RP11-384J4.2
11	75205285	4.22839	2.75867e-05	0.399879	GDPD5
3	12792228	-4.22803	2.76295e-05	0.399982	TMEM40
10	38803111	-4.22791	2.76442e-05	0.399982	Intergenic
7	108318778	-4.22768	2.76708e-05	0.399982	Intergenic
7	47611217	-4.22762	2.76784e-05	0.399982	TNS3
10	134578166	-4.22759	2.7682e-05	0.399982	INPP5A
15	45603459	-4.22735	2.77109e-05	0.400034	Intergenic
8	137272025	-4.22725	2.77228e-05	0.400034	Intergenic
5	56893750	-4.22698	2.77551e-05	0.400034	CTD-2023N9.2
14	92347754	-4.22697	2.77562e-05	0.400034	FBLN5
18	10158011	4.22573	2.79041e-05	0.401436	Intergenic
2	224749380	-4.22568	2.79102e-05	0.401436	WDFY1
6	145927383	-4.22564	2.79144e-05	0.401436	EPM2A
5	141138188	-4.22551	2.79304e-05	0.401436	Intergenic
10	123485475	4.22541	2.7942e-05	0.401436	Intergenic
7	33171863	4.22486	2.80082e-05	0.402076	BBS9
7	15988063	-4.22475	2.8022e-05	0.402076	Intergenic
6	7473500	-4.22424	2.80829e-05	0.402327	Intergenic
2	240091324	-4.22419	2.80891e-05	0.402327	HDAC4
20	60392072	-4.22416	2.80928e-05	0.402327	CDH4
11	104936842	-4.22397	2.81166e-05	0.402415	CASP1
17	4426800	-4.22327	2.82012e-05	0.402592	SPNS2
19	43754808	-4.22316	2.82136e-05	0.402592	PSG9
22	17037987	-4.22316	2.82146e-05	0.402592	Intergenic
8	5742023	-4.22289	2.82473e-05	0.402592	Intergenic
3	16040496	-4.22284	2.82524e-05	0.402592	Intergenic
5	96144782	4.2226	2.82819e-05	0.402592	Intergenic
16	13777740	-4.22251	2.82928e-05	0.402592	Intergenic
7	99659935	4.22245	2.83004e-05	0.402592	ZSCAN21
3	87123129	-4.22244	2.83019e-05	0.402592	Intergenic
14	71075107	-4.2224	2.83066e-05	0.402592	CTD-2540L5.5
15	39500021	-4.22215	2.83372e-05	0.402762	RP11-624L4.1
20	31625459	-4.22201	2.83541e-05	0.402762	BPIFB6
7	124605671	-4.22149	2.84172e-05	0.403177	POT1-AS1
3	94094686	-4.22148	2.84188e-05	0.403177	Intergenic
3	137894244	4.2212	2.84523e-05	0.403252	Intergenic
4	770957	-4.22085	2.84958e-05	0.403252	RP11-440L14.1
12	125976820	-4.22072	2.85119e-05	0.403252	TMEM132B
1	160358809	4.22071	2.8513e-05	0.403252	Intergenic
5	38722297	4.22071	2.85131e-05	0.403252	Intergenic
2	82436559	4.22041	2.85499e-05	0.403379	Intergenic
2	30617527	-4.22034	2.85577e-05	0.403379	Intergenic
1	87484460	4.22016	2.85806e-05	0.403452	HS2ST1
13	84806543	-4.21991	2.86105e-05	0.403603	Intergenic
8	133161983	-4.2197	2.8637e-05	0.403603	KCNQ3
1	92410426	4.21933	2.86827e-05	0.403603	Intergenic
6	145738464	4.2193	2.86862e-05	0.403603	Intergenic
13	31448902	-4.21914	2.87053e-05	0.403603	Intergenic
10	132604943	-4.21902	2.87201e-05	0.403603	Intergenic
5	167344381	4.21876	2.8753e-05	0.403603	TENM2
2	233345166	-4.21876	2.8753e-05	0.403603	ECEL1
13	62644771	-4.21863	2.8768e-05	0.403603	Intergenic
1	41391926	4.21844	2.87922e-05	0.403603	Intergenic
9	16413753	-4.21843	2.87934e-05	0.403603	BNC2
9	16413736	-4.21834	2.88049e-05	0.403603	BNC2
11	21118688	-4.2181	2.88338e-05	0.403758	NELL1
5	173859657	-4.21768	2.88862e-05	0.403863	RP11-267A15.1
1	57095031	-4.2176	2.88958e-05	0.403863	PPAP2B
7	91167561	-4.21734	2.89287e-05	0.403863	RP11-142A5.1
1	95000217	4.21729	2.89348e-05	0.403863	F3
4	23630253	-4.21721	2.89441e-05	0.403863	RP11-380P13.1
17	4450904	4.21707	2.89622e-05	0.403863	MYBBP1A
8	86438808	4.21704	2.8966e-05	0.403863	RP11-317J10.4
2	88076145	-4.21644	2.90399e-05	0.404489	RGPD2
11	70482447	-4.21632	2.90554e-05	0.404489	SHANK2
2	33565279	4.21599	2.9096e-05	0.404489	LTBP1
2	113659632	-4.21592	2.91058e-05	0.404489	Intergenic
8	95614800	-4.21591	2.91061e-05	0.404489	Intergenic
14	106120015	4.21582	2.91179e-05	0.404489	Intergenic
3	175624333	-4.21528	2.91851e-05	0.405174	Intergenic
16	74804423	-4.21501	2.92188e-05	0.405393	FA2H
3	79529059	-4.21467	2.92613e-05	0.405511	ROBO1
19	35703375	-4.21448	2.92859e-05	0.405511	Intergenic
4	149108499	4.21445	2.92889e-05	0.405511	NR3C2
1	240065853	-4.21438	2.92989e-05	0.405511	CHRM3
11	73426404	4.21391	2.93571e-05	0.406069	RAB6A
7	99659971	4.21323	2.94436e-05	0.406941	ZSCAN21
6	140478507	4.21293	2.94817e-05	0.406941	Intergenic
6	134846286	-4.21286	2.94897e-05	0.406941	Intergenic
19	43750698	-4.2127	2.95096e-05	0.406941	CEACAMP10
2	233009428	-4.21256	2.95284e-05	0.406941	DIS3L2
3	100817551	4.21242	2.95457e-05	0.406941	Intergenic
3	137480014	-4.21242	2.95458e-05	0.406941	Intergenic
4	92079843	-4.21222	2.95705e-05	0.407034	CCSER1
1	16567170	4.21207	2.95894e-05	0.40704	Intergenic
8	48394755	-4.21163	2.96461e-05	0.40704	SPIDR
19	49840975	4.21154	2.96574e-05	0.40704	CTC-301O7.4
1	88922537	4.21153	2.96584e-05	0.40704	Intergenic
2	131598006	4.21151	2.96607e-05	0.40704	ARHGEF4
1	4619619	4.21113	2.97099e-05	0.407469	Intergenic
14	103130230	-4.21087	2.97432e-05	0.407679	RCOR1
6	148874311	-4.21059	2.97789e-05	0.40785	Intergenic
1	58397809	-4.20981	2.98779e-05	0.40785	DAB1
16	49368401	-4.20974	2.98873e-05	0.40785	Intergenic
3	137894242	4.20973	2.98881e-05	0.40785	Intergenic
8	133161934	-4.20963	2.99008e-05	0.40785	KCNQ3
12	133229502	4.20918	2.99586e-05	0.40785	POLE
1	54891271	4.20908	2.99714e-05	0.40785	Intergenic
20	37240359	4.20899	2.99833e-05	0.40785	ARHGAP40
2	34468539	4.20881	3.00063e-05	0.40785	AC009499.1
4	184668369	-4.20867	3.00242e-05	0.40785	Intergenic
8	86438828	4.20861	3.00318e-05	0.40785	RP11-317J10.4
3	138396464	-4.20847	3.00497e-05	0.40785	PIK3CB
11	20192382	4.20841	3.00584e-05	0.40785	Intergenic
11	60843400	-4.20829	3.00731e-05	0.40785	Intergenic
16	46697481	4.20822	3.00829e-05	0.40785	VPS35
2	49442432	-4.20807	3.01013e-05	0.40785	Intergenic
1	57095029	-4.20803	3.01065e-05	0.40785	PPAP2B
18	49651138	4.20801	3.01089e-05	0.40785	Intergenic
12	130029477	-4.20794	3.01189e-05	0.40785	TMEM132D
17	80201567	-4.2079	3.01242e-05	0.40785	SLC16A3
17	76852084	-4.20782	3.01335e-05	0.40785	TIMP2
1	210745363	-4.20733	3.01973e-05	0.408246	HHAT
19	8317932	4.20698	3.02426e-05	0.408246	CERS4
1	18854	-4.20695	3.02464e-05	0.408246	WASH7P
14	48846632	-4.20693	3.0249e-05	0.408246	Intergenic
12	52708370	-4.2069	3.02528e-05	0.408246	KRT83
13	107129599	-4.20673	3.02755e-05	0.40831	Intergenic
12	2592347	-4.20644	3.03125e-05	0.408435	CACIntergenic1C
9	77461760	-4.20623	3.034e-05	0.408435	TRPM6
6	104757238	4.20601	3.03687e-05	0.408435	Intergenic
2	151775984	4.2059	3.03824e-05	0.408435	Intergenic
2	108224384	4.2057	3.04091e-05	0.408435	Intergenic
12	11445802	-4.20567	3.04129e-05	0.408435	Intergenic
5	1667793	-4.20557	3.04254e-05	0.408435	Intergenic
5	75560547	-4.20547	3.04394e-05	0.408435	SV2C
12	98292405	-4.2052	3.04738e-05	0.408435	Intergenic
7	6349304	4.20517	3.04785e-05	0.408435	Intergenic
2	122585399	4.20513	3.0483e-05	0.408435	Intergenic
14	83768879	-4.20485	3.05193e-05	0.40868	Intergenic
4	3655808	-4.20453	3.05614e-05	0.408723	Intergenic
10	84614377	-4.20427	3.05956e-05	0.408723	NRG3
5	101063000	-4.20402	3.06278e-05	0.408723	Intergenic
3	102057437	-4.20399	3.06319e-05	0.408723	ZPLD1
10	132447714	4.20393	3.06409e-05	0.408723	Intergenic
7	96321713	-4.20381	3.06561e-05	0.408723	SHFM1
19	17368709	4.20339	3.07114e-05	0.408723	USHBP1
7	143079026	-4.20314	3.07443e-05	0.408723	ZYX
20	21287709	-4.20306	3.07541e-05	0.408723	XRN2
13	84806575	-4.20306	3.07547e-05	0.408723	Intergenic
1	7787433	-4.20301	3.07608e-05	0.408723	CAMTA1
18	12436006	-4.20296	3.07674e-05	0.408723	RP11-861E21.1
22	34139998	-4.20291	3.0774e-05	0.408723	LARGE
18	7044736	4.20291	3.07749e-05	0.408723	LAMA1
5	109578977	4.20263	3.08115e-05	0.40897	Intergenic
20	25775566	-4.20211	3.08803e-05	0.409069	FAM182B
1	95000225	4.20206	3.08863e-05	0.409069	F3
21	44971434	-4.20187	3.09121e-05	0.409069	HSF2BP
12	31697426	4.20141	3.0973e-05	0.409069	DENND5B
17	4450918	4.20132	3.09839e-05	0.409069	MYBBP1A
12	121623552	-4.20129	3.09886e-05	0.409069	P2RX7
11	64323973	-4.20126	3.09925e-05	0.409069	SLC22A11
2	7060266	-4.20018	3.11364e-05	0.409069	RNF144A
11	21118707	-4.20014	3.11408e-05	0.409069	NELL1
11	8889692	-4.2001	3.11465e-05	0.409069	ST5
10	78189698	-4.20008	3.11493e-05	0.409069	C10orf11
3	166830867	-4.19995	3.11673e-05	0.409069	Intergenic
5	133579542	-4.19994	3.11682e-05	0.409069	CDKL3
1	84463020	-4.19977	3.11909e-05	0.409069	TTLL7
15	32570787	4.19967	3.1204e-05	0.409069	Intergenic
5	57385666	-4.19958	3.12163e-05	0.409069	Intergenic
8	38887191	-4.19954	3.12215e-05	0.409069	ADAM9
5	173764674	4.19952	3.12239e-05	0.409069	RP11-267A15.1
5	1667789	-4.19911	3.12784e-05	0.409069	Intergenic
16	16227417	4.19911	3.12791e-05	0.409069	ABCC1
18	23389222	4.19896	3.12983e-05	0.409069	Intergenic
6	7473495	-4.19886	3.13124e-05	0.409069	Intergenic
10	79725716	4.19885	3.13141e-05	0.409069	Intergenic
19	35703449	-4.19883	3.13166e-05	0.409069	Intergenic
17	76079216	-4.19881	3.13191e-05	0.409069	TNRC6C
1	106410527	-4.19864	3.13418e-05	0.409069	Intergenic
2	10599426	4.1985	3.13602e-05	0.409069	Intergenic
18	54640349	4.19849	3.13625e-05	0.409069	WDR7
1	164893720	-4.19843	3.13693e-05	0.409069	Intergenic
3	192386338	4.19824	3.13948e-05	0.409069	FGF12
6	7473509	-4.19814	3.14087e-05	0.409069	Intergenic
21	19907038	4.19813	3.14106e-05	0.409069	Intergenic
7	10488787	-4.1981	3.14144e-05	0.409069	Intergenic
17	862990	4.19792	3.14389e-05	0.409152	NXN
20	39808681	-4.19777	3.14582e-05	0.409168	PLCG1
17	3943315	4.19759	3.14823e-05	0.409247	ZZEF1
6	164859970	4.19745	3.15019e-05	0.409267	Intergenic
15	90548061	-4.19707	3.15524e-05	0.409526	ZNF710
22	45265303	4.19703	3.15579e-05	0.409526	Intergenic
22	24304801	-4.1967	3.16032e-05	0.40975	Intergenic
11	76932794	-4.19664	3.16113e-05	0.40975	GDPD4
12	57561189	-4.19639	3.16442e-05	0.409905	LRP1
6	35416651	4.19618	3.16736e-05	0.409905	MKRNP2
7	85279093	4.19615	3.16775e-05	0.409905	Intergenic
17	156854	-4.19559	3.17537e-05	0.410587	RPH3AL
8	5119252	4.19524	3.18006e-05	0.410587	Intergenic
3	7663764	-4.19523	3.18026e-05	0.410587	GRM7
11	62776861	-4.19523	3.18027e-05	0.410587	SLC22A8
10	88296242	4.19485	3.18539e-05	0.410957	Intergenic
12	44339188	-4.19475	3.18676e-05	0.410957	TMEM117
10	101838679	-4.19443	3.19112e-05	0.411103	CPN1
12	95146096	-4.1944	3.19152e-05	0.411103	Intergenic
20	60392075	-4.1938	3.19963e-05	0.411914	CDH4
4	120648265	-4.19346	3.2043e-05	0.412281	Intergenic
18	55550751	4.19333	3.20612e-05	0.412282	Intergenic
4	92079833	-4.19302	3.21042e-05	0.41253	CCSER1
22	22618072	-4.19292	3.2117e-05	0.41253	Intergenic
17	862988	4.19236	3.2194e-05	0.413066	NXN
19	36756505	-4.19227	3.22069e-05	0.413066	Intergenic
14	20906516	4.19219	3.22182e-05	0.413066	RP11-203M5.6
6	121012612	-4.19198	3.22467e-05	0.413066	Intergenic
5	77784613	4.19196	3.22498e-05	0.413066	LHFPL2
3	113937737	-4.19154	3.2308e-05	0.413578	RP11-553L6.2
20	1293214	-4.19138	3.23292e-05	0.413616	SDCBP2
14	25100252	4.19091	3.23939e-05	0.413737	RP11-104E19.1
6	146756703	4.19085	3.24026e-05	0.413737	GRM1
15	51365296	4.19081	3.24083e-05	0.413737	RP11-108K3.1
12	34554486	-4.19079	3.24117e-05	0.413737	Intergenic
6	69318848	4.19038	3.24684e-05	0.414228	Intergenic
16	48049159	-4.19018	3.24948e-05	0.414332	Intergenic
2	67168157	-4.18996	3.25254e-05	0.414394	AC007403.2
15	69503640	-4.18989	3.25363e-05	0.414394	GLCE
7	3584157	4.18961	3.25746e-05	0.41452	SDK1
14	63512638	-4.18955	3.25827e-05	0.41452	KCNH5
9	137311807	-4.18921	3.2631e-05	0.414881	RXRA
10	134578033	-4.18906	3.26512e-05	0.414881	INPP5A
7	136338299	-4.18895	3.2666e-05	0.414881	Intergenic
12	57619649	4.18869	3.27024e-05	0.41511	NXPH4
2	127130350	-4.18823	3.27667e-05	0.415468	Intergenic
12	87681003	4.18814	3.27797e-05	0.415468	Intergenic
16	7333300	-4.18803	3.27949e-05	0.415468	RBFOX1
9	128928958	4.18772	3.28388e-05	0.415468	Intergenic
4	79287396	4.18764	3.28502e-05	0.415468	FRAS1
18	75016032	-4.18759	3.28574e-05	0.415468	Intergenic
18	10158006	4.18748	3.28721e-05	0.415468	Intergenic
6	22090413	-4.18705	3.29331e-05	0.415468	CASC15
2	192071414	-4.18702	3.29364e-05	0.415468	Intergenic
2	235959285	-4.18668	3.29845e-05	0.415468	SH3BP4
5	52676691	-4.18662	3.29934e-05	0.415468	Intergenic
7	51153493	4.18625	3.30447e-05	0.415468	COBL
9	140525056	4.1862	3.30516e-05	0.415468	EHMT1
5	16691783	4.18615	3.30597e-05	0.415468	MYO10
8	55529918	-4.18611	3.30653e-05	0.415468	RP1
2	217940038	-4.18609	3.30671e-05	0.415468	Intergenic
4	5094544	-4.18608	3.30694e-05	0.415468	STK32B
17	64136260	4.18585	3.31009e-05	0.415468	CEP112
9	69148146	-4.18569	3.31236e-05	0.415468	RP11-58A12.3
1	176247519	-4.18555	3.31443e-05	0.415468	Intergenic
9	70588374	-4.18528	3.31823e-05	0.415468	Intergenic
19	8443030	-4.1852	3.31929e-05	0.415468	RAB11B-AS1
9	78387113	-4.1851	3.32078e-05	0.415468	Intergenic
16	51173280	-4.18509	3.32089e-05	0.415468	SALL1
18	61119346	-4.18504	3.32168e-05	0.415468	Intergenic
7	37243527	-4.18503	3.32182e-05	0.415468	ELMO1
12	125976756	-4.18497	3.32259e-05	0.415468	TMEM132B
7	157801381	4.18485	3.32436e-05	0.415468	PTPRN2
8	42563081	-4.1842	3.33349e-05	0.416378	CHRNB3
19	52846067	4.18391	3.33763e-05	0.416567	CTD-2525I3.6
3	10474201	-4.18379	3.33934e-05	0.416567	ATP2B2
1	84679969	-4.18364	3.34146e-05	0.416567	PRKACB
4	189315975	-4.18349	3.34371e-05	0.416567	Intergenic
4	88687531	-4.18341	3.34483e-05	0.416567	Intergenic
1	5052740	4.18332	3.34603e-05	0.416567	Intergenic
1	54891313	4.18314	3.34858e-05	0.416657	Intergenic
4	149484079	-4.18294	3.35149e-05	0.416701	Intergenic
14	92819749	-4.18248	3.35803e-05	0.416701	SLC24A4
6	41753000	-4.18241	3.35902e-05	0.416701	FRS3
14	36781205	4.1824	3.3592e-05	0.416701	MBIP
5	99215300	4.18227	3.3611e-05	0.416701	Intergenic
13	44500347	-4.18226	3.36116e-05	0.416701	LINC00284
12	1148097	-4.18214	3.36298e-05	0.416701	ERC1
16	13777752	-4.182	3.36494e-05	0.416701	Intergenic
1	241602662	4.18186	3.36694e-05	0.416701	Intergenic
4	98963049	-4.18184	3.36732e-05	0.416701	STPG2
15	100426047	-4.1816	3.37074e-05	0.416854	Intergenic
3	71029373	-4.18149	3.37223e-05	0.416854	FOXP1
9	13359459	-4.18132	3.37468e-05	0.416924	Intergenic
2	86913617	-4.18092	3.38051e-05	0.416924	CHMP3
13	38103097	-4.18084	3.3816e-05	0.416924	Intergenic
10	133369188	4.18083	3.38184e-05	0.416924	Intergenic
11	113268050	-4.18072	3.38332e-05	0.416924	ANKK1
16	6263575	-4.18061	3.38493e-05	0.416924	RP11-420N3.2
10	43793516	-4.18056	3.38567e-05	0.416924	Intergenic
10	24926918	4.18017	3.3913e-05	0.417153	ARHGAP21
3	36969688	4.18006	3.39282e-05	0.417153	TRANK1
4	92079821	-4.17996	3.39427e-05	0.417153	CCSER1
1	57095041	-4.17992	3.39489e-05	0.417153	PPAP2B
10	24926896	4.17973	3.39759e-05	0.417259	ARHGAP21
13	112157982	4.1796	3.39955e-05	0.417273	Intergenic
10	26919220	-4.17889	3.40978e-05	0.417516	Intergenic
15	85463402	-4.17886	3.41034e-05	0.417516	SLC28A1
11	42338447	-4.17885	3.41038e-05	0.417516	Intergenic
21	44972073	-4.17875	3.41187e-05	0.417516	HSF2BP
6	151461648	4.17869	3.41274e-05	0.417516	RP1-292B18.4
4	84423353	-4.17868	3.41289e-05	0.417516	FAM175A
16	76423685	4.17824	3.41927e-05	0.417516	CNTIntergenicP4
8	38887222	-4.17824	3.41931e-05	0.417516	ADAM9
9	78134539	4.17807	3.42178e-05	0.417516	Intergenic
8	91700297	-4.17807	3.42178e-05	0.417516	TMEM64
1	227396532	4.17807	3.42179e-05	0.417516	CDC42BPA
1	176247518	-4.17759	3.42874e-05	0.418	Intergenic
16	49639978	-4.17754	3.42944e-05	0.418	ZNF423
2	234965828	-4.17739	3.43166e-05	0.418046	SPP2
19	18458822	-4.1771	3.4359e-05	0.418219	PGPEP1
7	100031538	4.17672	3.44146e-05	0.418219	MEPCE
11	89306942	-4.17655	3.44398e-05	0.418219	NOX4
7	123265939	-4.17645	3.44544e-05	0.418219	ASB15
16	19979301	-4.17621	3.44891e-05	0.418219	Intergenic
5	117492470	-4.17611	3.45043e-05	0.418219	CTD-3179P9.1
1	39918422	4.17611	3.45051e-05	0.418219	MACF1
11	117501569	-4.17603	3.45156e-05	0.418219	DSCAML1
9	5517440	4.17602	3.45171e-05	0.418219	PDCD1LG2
1	226054655	-4.17599	3.45226e-05	0.418219	TMEM63A
15	42968030	-4.17591	3.45338e-05	0.418219	STARD9
16	29323093	-4.17534	3.46178e-05	0.418946	SNX29P2
1	36893683	-4.17507	3.46575e-05	0.418946	OSCP1
2	194456091	-4.17495	3.4675e-05	0.418946	Intergenic
3	127888312	-4.1748	3.46972e-05	0.418946	EEFSEC
12	24658881	4.17468	3.47144e-05	0.418946	RP11-444D3.1
9	33721880	4.17468	3.47154e-05	0.418946	RP11-384P7.5
1	227396537	4.17456	3.47328e-05	0.418946	CDC42BPA
16	81092912	4.17441	3.47548e-05	0.418946	C16orf46
10	27870509	-4.17438	3.47601e-05	0.418946	Intergenic
19	8323586	4.17411	3.47998e-05	0.419073	CERS4
19	6752343	4.17406	3.48076e-05	0.419073	SH2D3A
2	233345169	-4.17392	3.4828e-05	0.419096	ECEL1
7	113308086	-4.17372	3.48571e-05	0.419096	Intergenic
15	64823810	4.17367	3.48649e-05	0.419096	ZNF609
3	15222154	-4.17318	3.49379e-05	0.419302	COL6A4P1
7	69953202	-4.17309	3.49503e-05	0.419302	AUTS2
7	4718094	-4.17309	3.49509e-05	0.419302	FOXK1
3	27116643	-4.17276	3.49994e-05	0.419302	Intergenic
5	138936830	4.17249	3.50406e-05	0.419302	UBE2D2
1	70941641	-4.17245	3.50454e-05	0.419302	Intergenic
17	25996000	-4.17242	3.50504e-05	0.419302	RP11-19P22.7
13	66376629	4.17238	3.50572e-05	0.419302	Intergenic
17	5748820	4.1723	3.50686e-05	0.419302	WSCD1
16	73355702	4.17222	3.50807e-05	0.419302	Intergenic
16	53205527	-4.17182	3.51403e-05	0.419302	CHD9
7	128466345	4.17178	3.51466e-05	0.419302	Intergenic
12	119632544	-4.17171	3.51561e-05	0.419302	HSPB8
1	235605610	-4.17171	3.5157e-05	0.419302	TBCE
4	165884630	-4.17158	3.51755e-05	0.419302	RP11-366M4.8
13	33882880	-4.17141	3.52021e-05	0.419302	STARD13
3	186888427	-4.17135	3.52109e-05	0.419302	RPL39L
20	39808683	-4.17132	3.5215e-05	0.419302	PLCG1
5	66563662	-4.17116	3.52384e-05	0.41936	Intergenic
1	113336812	-4.171	3.52625e-05	0.419427	Intergenic
8	133161936	-4.17076	3.52984e-05	0.419633	KCNQ3
18	56644626	-4.1705	3.53379e-05	0.419667	ZNF532
5	172428614	-4.17015	3.53912e-05	0.419667	ATP6V0E1
14	76953116	-4.17014	3.53918e-05	0.419667	ESRRB
9	3175377	-4.17014	3.5392e-05	0.419667	Intergenic
7	149739052	4.17013	3.53938e-05	0.419667	RP11-545G3.1
4	119650691	-4.16997	3.54185e-05	0.41974	SEC24D
7	155556517	-4.16979	3.54447e-05	0.419832	RBM33
10	78922645	-4.16929	3.55202e-05	0.420089	KCNMA1
6	113676881	4.16919	3.55351e-05	0.420089	Intergenic
20	31625429	-4.16906	3.55549e-05	0.420089	BPIFB6
3	7025721	4.16898	3.5567e-05	0.420089	GRM7
10	36291938	4.16889	3.55803e-05	0.420089	Intergenic
7	4358212	4.16876	3.5601e-05	0.420089	Intergenic
19	39133955	4.16868	3.56123e-05	0.420089	Intergenic
8	143837785	-4.16863	3.56205e-05	0.420089	Intergenic
8	62794082	-4.16851	3.56383e-05	0.420089	RP11-705O24.1
4	19939819	4.16842	3.56517e-05	0.420089	Intergenic
5	428101	-4.16817	3.56893e-05	0.420169	AHRR
14	84305787	-4.16802	3.57129e-05	0.420169	Intergenic
6	7473542	-4.16788	3.57337e-05	0.420169	Intergenic
2	173140391	-4.16783	3.57421e-05	0.420169	Intergenic
1	200175042	-4.16773	3.5757e-05	0.420169	Intergenic
12	28180450	-4.16764	3.57697e-05	0.420169	Intergenic
3	188940255	4.16736	3.5813e-05	0.42032	TPRG1
10	88296248	4.16721	3.58356e-05	0.42032	Intergenic
8	143715438	-4.16719	3.58382e-05	0.42032	Intergenic
5	31304424	-4.16646	3.59499e-05	0.421209	CDH6
5	97646586	-4.16638	3.5963e-05	0.421209	Intergenic
10	36498308	4.16622	3.59866e-05	0.421209	Intergenic
22	23285186	4.16621	3.59883e-05	0.421209	Intergenic
2	195604272	-4.16577	3.60563e-05	0.421313	AC006196.1
5	38722362	4.16568	3.60696e-05	0.421313	Intergenic
16	19979348	-4.16567	3.60703e-05	0.421313	Intergenic
13	46898781	-4.16567	3.60715e-05	0.421313	Intergenic
3	113385167	4.16518	3.61455e-05	0.421412	KIAA2018
6	170138513	-4.16518	3.61456e-05	0.421412	RP1-266L20.4
17	76852075	-4.16516	3.61491e-05	0.421412	TIMP2
2	167079208	-4.16513	3.61543e-05	0.421412	AC010127.3
22	35395427	4.16479	3.62062e-05	0.4218	RP1-272J12.1
9	93346338	-4.16403	3.63227e-05	0.422939	Intergenic
10	79233903	-4.16363	3.63854e-05	0.423021	KCNMA1
22	20200257	-4.16362	3.63862e-05	0.423021	Intergenic
9	33721867	4.1635	3.64053e-05	0.423021	RP11-384P7.5
1	227396529	4.16322	3.64486e-05	0.423021	CDC42BPA
5	158341899	-4.1632	3.64518e-05	0.423021	EBF1
19	43750742	-4.16305	3.6475e-05	0.423021	CEACAMP10
18	49651117	4.16293	3.64938e-05	0.423021	Intergenic
3	126569676	-4.16285	3.65059e-05	0.423021	CHCHD6
14	95914827	-4.1627	3.65287e-05	0.423021	SYNE3
17	76442598	-4.16269	3.65305e-05	0.423021	DIntergenicH17
4	176769113	-4.16266	3.6535e-05	0.423021	GPM6A
11	121513499	-4.16243	3.65707e-05	0.423219	Intergenic
4	27560783	4.1623	3.65917e-05	0.423245	Intergenic
1	16040730	-4.16216	3.66134e-05	0.42328	PLEKHM2
8	145784704	4.16175	3.66762e-05	0.423525	ARHGAP39
4	66174637	4.16175	3.66763e-05	0.423525	Intergenic
13	112694895	4.16166	3.66906e-05	0.423525	Intergenic
2	177291589	-4.16078	3.68281e-05	0.42426	Intergenic
7	150498594	-4.16041	3.68853e-05	0.42426	TMEM176A
3	48011304	-4.16036	3.68931e-05	0.42426	MAP4
5	175219779	4.16035	3.68945e-05	0.42426	Intergenic
10	43370248	-4.1602	3.69189e-05	0.42426	Intergenic
22	22630772	-4.16005	3.69427e-05	0.42426	Intergenic
4	160775247	4.16001	3.69481e-05	0.42426	Intergenic
3	90326211	-4.15992	3.69631e-05	0.42426	Intergenic
1	234550716	4.1598	3.69819e-05	0.42426	TARBP1
1	225236117	4.15977	3.69853e-05	0.42426	DIntergenicH14
3	38616876	-4.15975	3.69884e-05	0.42426	SCN5A
11	21118734	-4.15972	3.69935e-05	0.42426	NELL1
3	71441887	-4.15961	3.70105e-05	0.42426	FOXP1
19	36042979	4.15958	3.70163e-05	0.42426	ATP4A
7	69953199	-4.15935	3.70524e-05	0.424395	AUTS2
12	70592610	-4.15909	3.70926e-05	0.424395	RP11-611E13.2
17	4426828	-4.15899	3.71084e-05	0.424395	SPNS2
1	199902406	-4.15889	3.71249e-05	0.424395	Intergenic
1	107973436	-4.15888	3.71252e-05	0.424395	NTNG1
21	37581353	4.15879	3.71404e-05	0.424395	DOPEY2
2	82436563	4.15841	3.71999e-05	0.424464	Intergenic
5	16691756	4.15826	3.72229e-05	0.424464	MYO10
10	38327281	-4.1582	3.72335e-05	0.424464	ZNF33A
14	63512715	-4.15813	3.72449e-05	0.424464	KCNH5
10	95253003	4.15796	3.72719e-05	0.424464	Intergenic
21	43732249	4.15769	3.73136e-05	0.424464	TFF3
12	27152055	4.15763	3.7324e-05	0.424464	TM7SF3
2	19613987	4.15759	3.73293e-05	0.424464	Intergenic
3	71966402	-4.15756	3.73349e-05	0.424464	Intergenic
18	46246608	4.15752	3.73406e-05	0.424464	CTIF
5	168359952	4.15745	3.73523e-05	0.424464	SLIT3
18	3071884	-4.15723	3.7387e-05	0.424501	MYOM1
3	48011336	-4.15719	3.73931e-05	0.424501	MAP4
22	24298686	-4.15701	3.74221e-05	0.424618	Intergenic
6	109498154	-4.15672	3.74678e-05	0.424924	C6orf183
6	146273769	-4.15618	3.75528e-05	0.425675	SHPRH
9	10972520	-4.15598	3.75859e-05	0.425695	Intergenic
2	7060238	-4.15592	3.75946e-05	0.425695	RNF144A
10	114981103	4.15582	3.76109e-05	0.425695	Intergenic
1	169245761	4.15562	3.76421e-05	0.425776	NME7
14	24604885	4.15554	3.76556e-05	0.425776	Intergenic
21	44972414	-4.15476	3.77804e-05	0.426925	HSF2BP
19	8317919	4.15467	3.77949e-05	0.426925	CERS4
14	71075111	-4.15447	3.78271e-05	0.427076	CTD-2540L5.5
4	25918488	4.15432	3.78515e-05	0.427139	SMIM20
8	34468682	-4.15358	3.79697e-05	0.427955	Intergenic
12	38920326	4.15324	3.80242e-05	0.427955	Intergenic
16	9930195	-4.15313	3.8042e-05	0.427955	GRIN2A
9	79687706	4.15306	3.80528e-05	0.427955	RP11-490H9.1
8	136596506	-4.15268	3.81142e-05	0.427955	KHDRBS3
19	28899422	-4.15265	3.81193e-05	0.427955	Intergenic
1	57095025	-4.15248	3.81466e-05	0.427955	PPAP2B
21	42736434	-4.15231	3.81746e-05	0.427955	MX2
12	82053589	-4.15225	3.81841e-05	0.427955	PPFIA2
18	46461473	4.15192	3.8237e-05	0.427955	SMAD7
17	65698429	-4.15181	3.82548e-05	0.427955	Intergenic
6	30746937	4.1518	3.82567e-05	0.427955	HCG20
9	131925472	-4.15179	3.82589e-05	0.427955	Intergenic
1	224046884	-4.15176	3.82636e-05	0.427955	Intergenic
6	143186878	4.15174	3.82663e-05	0.427955	HIVEP2
9	78387083	-4.15158	3.8293e-05	0.427955	Intergenic
8	145784714	4.15134	3.83314e-05	0.427955	ARHGAP39
10	133545359	-4.15134	3.83326e-05	0.427955	Intergenic
6	13411815	-4.15119	3.83563e-05	0.427955	GFOD1
18	7044745	4.15112	3.83681e-05	0.427955	LAMA1
16	4007091	-4.15099	3.83884e-05	0.427955	ADCY9
15	24287843	-4.15087	3.84074e-05	0.427955	Intergenic
19	30630656	-4.15087	3.84084e-05	0.427955	Intergenic
1	41392002	4.15077	3.84244e-05	0.427955	Intergenic
15	35531591	-4.15074	3.84286e-05	0.427955	DPH6
20	48174380	4.15067	3.84405e-05	0.427955	PTGIS
10	132075842	4.15064	3.84459e-05	0.427955	Intergenic
7	80719456	-4.15026	3.85069e-05	0.427955	Intergenic
19	58252257	4.15019	3.85183e-05	0.427955	AC003006.7
13	24973489	-4.1501	3.85343e-05	0.427955	Intergenic
13	99558364	-4.14999	3.8552e-05	0.427955	DOCK9
8	26620174	4.14986	3.85733e-05	0.427955	ADRA1A
8	29342444	-4.14976	3.85892e-05	0.427955	Intergenic
2	178229672	-4.14976	3.85897e-05	0.427955	NFE2L2
14	44631664	-4.14967	3.86032e-05	0.427955	RP11-305B6.3
2	97483091	-4.14967	3.86034e-05	0.427955	CNNM3
5	117744780	-4.14925	3.8673e-05	0.428127	Intergenic
4	65219306	-4.14909	3.86981e-05	0.428127	TECRL
5	88030243	-4.14909	3.86985e-05	0.428127	MEF2C
4	21101819	-4.14909	3.86988e-05	0.428127	KCNIP4
17	74865779	-4.14896	3.87208e-05	0.428127	MGAT5B
2	110026518	4.14889	3.87322e-05	0.428127	SH3RF3
3	93848100	4.14869	3.87646e-05	0.428276	Intergenic
8	98181152	4.14846	3.8802e-05	0.428481	Intergenic
6	26019525	4.14781	3.89091e-05	0.42899	Intergenic
10	97080424	-4.14762	3.89405e-05	0.42899	SORBS1
4	106134078	-4.14762	3.89408e-05	0.42899	TET2
20	43653765	4.14738	3.89801e-05	0.42899	STK4
6	13411813	-4.14732	3.89901e-05	0.42899	GFOD1
18	40787459	-4.14727	3.89986e-05	0.42899	Intergenic
1	90344715	-4.14713	3.90212e-05	0.42899	RP11-302M6.4
1	150517490	4.147	3.90421e-05	0.42899	Intergenic
13	71426774	4.14699	3.9045e-05	0.42899	Intergenic
2	240091287	-4.14698	3.90462e-05	0.42899	HDAC4
8	143715399	-4.14692	3.90563e-05	0.42899	Intergenic
2	173140447	-4.1459	3.9225e-05	0.430635	Intergenic
7	156762209	4.14559	3.92757e-05	0.430982	NOM1
2	128908720	4.1453	3.93246e-05	0.431241	UGGT1
2	4151050	-4.14522	3.93374e-05	0.431241	Intergenic
4	121408839	-4.14497	3.93803e-05	0.431344	Intergenic
19	8516178	-4.14481	3.94058e-05	0.431344	HNRNPM
11	4974999	-4.14474	3.9418e-05	0.431344	MMP26
20	62276048	-4.14471	3.94228e-05	0.431344	STMN3
3	188940253	4.14457	3.94455e-05	0.431384	TPRG1
4	3655758	-4.14435	3.94821e-05	0.431576	Intergenic
17	18161087	-4.14381	3.95733e-05	0.432364	FLII
1	113336830	-4.14352	3.9622e-05	0.43245	Intergenic
1	169245794	4.14349	3.96266e-05	0.43245	NME7
13	50154148	4.14341	3.96401e-05	0.43245	RCBTB1
3	192998087	-4.14313	3.96873e-05	0.43245	ATP13A5
6	104822585	-4.14294	3.97189e-05	0.43245	Intergenic
8	26370735	-4.14281	3.97417e-05	0.43245	PNMA2
1	57422536	-4.14277	3.97472e-05	0.43245	C8B
14	63512631	-4.14248	3.97962e-05	0.43245	KCNH5
15	63368056	-4.14244	3.98027e-05	0.43245	Intergenic
20	18479590	4.1424	3.98094e-05	0.43245	Intergenic
12	19641974	-4.14231	3.98252e-05	0.43245	AEBP2
8	1436439	-4.14211	3.98583e-05	0.43245	Intergenic
14	80298210	-4.14209	3.98615e-05	0.43245	NRXN3
1	179098803	4.14206	3.98667e-05	0.43245	ABL2
8	66255594	-4.14199	3.98785e-05	0.43245	Intergenic
4	89847137	4.14188	3.98977e-05	0.43245	FAM13A
2	179855838	-4.14171	3.99265e-05	0.43245	CCDC141
16	89220176	-4.14151	3.996e-05	0.43245	ACSF3
2	194938079	4.14132	3.99924e-05	0.43245	Intergenic
7	70856531	-4.14128	3.99992e-05	0.43245	WBSCR17
15	25779840	4.14115	4.00202e-05	0.43245	AC124997.1
8	131124635	-4.14097	4.00508e-05	0.43245	ASAP1
1	118339079	-4.14095	4.00546e-05	0.43245	Intergenic
14	103434061	-4.14086	4.00699e-05	0.43245	CDC42BPB
19	8323582	4.14068	4.01006e-05	0.43245	CERS4
2	112624255	4.14052	4.01279e-05	0.43245	AIntergenicPC1
15	85085950	-4.14038	4.01511e-05	0.43245	UBE2Q2P1
3	89330226	-4.14021	4.01797e-05	0.43245	EPHA3
5	88934700	-4.14014	4.01919e-05	0.43245	RP11-116A1.1
17	74865776	-4.14013	4.01933e-05	0.43245	MGAT5B
19	52846069	4.14007	4.02036e-05	0.43245	CTD-2525I3.6
13	19839449	-4.14001	4.02137e-05	0.43245	Intergenic
12	82053614	-4.13997	4.0221e-05	0.43245	PPFIA2
19	55727467	4.13992	4.02297e-05	0.43245	Intergenic
12	64926430	4.13946	4.03074e-05	0.432933	RP11-439H13.2
16	89220154	-4.1394	4.03172e-05	0.432933	ACSF3
5	38971349	4.13932	4.03319e-05	0.432933	RICTOR
10	29612605	-4.13905	4.03779e-05	0.433047	Intergenic
2	31469785	4.13899	4.03871e-05	0.433047	EHD3
6	80906839	-4.13892	4.03998e-05	0.433047	BCKDHB
4	4072155	-4.13874	4.04309e-05	0.433154	Intergenic
18	52274922	-4.13814	4.05333e-05	0.433154	Intergenic
1	6572388	4.13812	4.05371e-05	0.433154	PLEKHG5
20	22643516	4.13806	4.05468e-05	0.433154	Intergenic
9	95093619	-4.13796	4.05637e-05	0.433154	CENPP
5	170500695	4.13794	4.0568e-05	0.433154	RANBP17
19	47509632	4.13788	4.05784e-05	0.433154	Intergenic
1	213560054	4.13758	4.06289e-05	0.433154	Intergenic
4	125957495	-4.13753	4.06374e-05	0.433154	Intergenic
10	31652724	4.13741	4.06576e-05	0.433154	ZEB1
15	35531579	-4.1373	4.06768e-05	0.433154	DPH6
10	118357676	4.1371	4.07124e-05	0.433154	PNLIPRP1
1	56805678	-4.13706	4.0719e-05	0.433154	Intergenic
7	7839544	-4.13703	4.07243e-05	0.433154	RPA3-AS1
11	22108506	-4.13694	4.07393e-05	0.433154	Intergenic
15	65607991	-4.13684	4.07561e-05	0.433154	Intergenic
12	27829447	4.13679	4.07657e-05	0.433154	PPFIBP1
10	132151525	4.13669	4.0782e-05	0.433154	Intergenic
19	8443046	-4.13667	4.07862e-05	0.433154	RAB11B-AS1
15	27043326	-4.13652	4.08108e-05	0.433154	GABRB3
1	16567168	4.13652	4.0811e-05	0.433154	Intergenic
7	70799329	-4.13619	4.08689e-05	0.433565	WBSCR17
15	93893711	4.13596	4.09082e-05	0.433779	RP11-266O8.1
6	139836815	4.13575	4.09449e-05	0.43386	Intergenic
2	192091922	-4.13561	4.09692e-05	0.43386	Intergenic
1	55553777	-4.13557	4.09755e-05	0.43386	USP24
19	7731164	4.13547	4.09924e-05	0.43386	CTD-3214H19.12
11	21118743	-4.13523	4.10345e-05	0.434009	NELL1
2	121935936	-4.13517	4.10448e-05	0.434009	AC079988.3
21	37581340	4.13504	4.10667e-05	0.434039	DOPEY2
9	93939226	-4.13473	4.11213e-05	0.434234	RP11-305L7.6
15	83619890	-4.1346	4.11432e-05	0.434234	HOMER2
6	167449935	4.13447	4.11668e-05	0.434234	FGFR1OP
5	8056867	-4.13446	4.11677e-05	0.434234	Intergenic
22	47351849	4.13439	4.1181e-05	0.434234	TBC1D22A
20	14835384	4.13419	4.12146e-05	0.434351	MACROD2
16	80983469	4.13405	4.12389e-05	0.434351	Intergenic
7	129634258	-4.13388	4.1268e-05	0.434351	RP11-306G20.1
8	74688050	4.13382	4.12793e-05	0.434351	RP11-463D19.2
22	50568109	-4.13367	4.13051e-05	0.434351	MOV10L1
13	76376384	4.1336	4.13184e-05	0.434351	RP11-29G8.3
19	58867729	-4.13351	4.13334e-05	0.434351	CTD-2619J13.8
12	130022768	-4.13344	4.13453e-05	0.434351	TMEM132D
15	65608001	-4.13327	4.13747e-05	0.434458	Intergenic
13	50154177	4.13316	4.13953e-05	0.434473	RCBTB1
5	80458416	-4.13283	4.14526e-05	0.434581	RASGRF2
10	79233901	-4.13278	4.14616e-05	0.434581	KCNMA1
8	42147733	-4.13252	4.15072e-05	0.434581	IKBKB
3	12905102	4.1324	4.15267e-05	0.434581	CAND2
9	128067962	-4.13233	4.154e-05	0.434581	GAPVD1
2	241511374	4.1323	4.15452e-05	0.434581	RNPEPL1
19	12952560	4.13163	4.16622e-05	0.434581	HOOK2
3	125593303	-4.13127	4.17254e-05	0.434581	RP11-379B18.5
4	6649820	4.13121	4.17368e-05	0.434581	Intergenic
2	119881159	-4.1311	4.17552e-05	0.434581	Intergenic
13	76858168	4.13108	4.1759e-05	0.434581	Intergenic
16	70011209	4.13104	4.1766e-05	0.434581	PDXDC2P
4	103174646	4.13094	4.17832e-05	0.434581	SLC39A8
13	113633192	-4.13091	4.17894e-05	0.434581	MCF2L
2	19614015	4.13082	4.18055e-05	0.434581	Intergenic
2	30617562	-4.13074	4.1819e-05	0.434581	Intergenic
1	60716562	4.13071	4.18246e-05	0.434581	Intergenic
17	58496875	-4.13062	4.18399e-05	0.434581	USP32
20	7928003	-4.13036	4.18865e-05	0.434581	Intergenic
7	27227665	-4.13028	4.19005e-05	0.434581	HOXA11-AS
3	154180706	-4.13026	4.19034e-05	0.434581	Intergenic
1	234550684	4.13025	4.19061e-05	0.434581	TARBP1
5	44255428	4.13022	4.1911e-05	0.434581	Intergenic
11	30935960	4.13015	4.19242e-05	0.434581	DCDC1
8	132052216	-4.13012	4.19292e-05	0.434581	ADCY8
4	27804310	4.13011	4.19305e-05	0.434581	Intergenic
6	4896577	-4.13009	4.19343e-05	0.434581	CDYL
5	108761984	-4.12998	4.19543e-05	0.434581	Intergenic
4	103159789	-4.12985	4.19772e-05	0.434581	Intergenic
17	77650387	-4.12983	4.19806e-05	0.434581	Intergenic
10	93550177	4.12945	4.20472e-05	0.434947	TNKS2-AS1
15	43173867	4.12938	4.20598e-05	0.434947	TTBK2
5	33036722	-4.1292	4.20922e-05	0.434947	CTD-2066L21.3
5	94821742	4.12902	4.2123e-05	0.434947	TTC37
1	201477366	4.12899	4.21288e-05	0.434947	CSRP1
3	11176589	4.12895	4.21368e-05	0.434947	Intergenic
20	56070566	-4.12881	4.21608e-05	0.434947	Intergenic
2	173188737	-4.12876	4.21695e-05	0.434947	Intergenic
19	32776227	4.12859	4.22007e-05	0.434964	Intergenic
9	4759875	-4.12853	4.22107e-05	0.434964	Intergenic
5	174802801	-4.12843	4.22287e-05	0.434964	Intergenic
9	11255674	-4.12831	4.22492e-05	0.434978	Intergenic
14	74988734	-4.12783	4.23363e-05	0.435199	LTBP2
3	49902160	-4.12778	4.23452e-05	0.435199	CAMKV
7	136338342	-4.12774	4.23524e-05	0.435199	Intergenic
7	128466341	4.12755	4.23848e-05	0.435199	Intergenic
7	158823742	-4.12753	4.23887e-05	0.435199	VIPR2
12	1148105	-4.12743	4.24077e-05	0.435199	ERC1
12	124286826	-4.1272	4.24477e-05	0.435199	DIntergenicH10
20	32987054	-4.12715	4.24574e-05	0.435199	ITCH
18	64480924	4.12712	4.24625e-05	0.435199	Intergenic
11	12614035	-4.12712	4.24627e-05	0.435199	Intergenic
13	50154188	4.1268	4.25191e-05	0.435387	RCBTB1
5	16691794	4.1268	4.25194e-05	0.435387	MYO10
2	7060241	-4.12667	4.25431e-05	0.435422	RNF144A
10	9085912	-4.12656	4.25634e-05	0.435422	Intergenic
6	143186915	4.12646	4.25804e-05	0.435422	HIVEP2
1	1622887	-4.12629	4.26117e-05	0.435545	SLC35E2B
1	113336828	-4.12609	4.26473e-05	0.435713	Intergenic
1	8203583	-4.1257	4.2718e-05	0.436238	Intergenic
14	84305851	-4.1255	4.27542e-05	0.436411	Intergenic
9	108184253	-4.12513	4.28201e-05	0.43684	SLC44A1
3	113937722	-4.12483	4.28748e-05	0.43684	RP11-553L6.2
1	155961552	-4.12473	4.2892e-05	0.43684	ARHGEF2
6	104553200	-4.12468	4.29015e-05	0.43684	Intergenic
10	72469089	-4.12465	4.29062e-05	0.43684	ADAMTS14
10	104822996	4.12457	4.2922e-05	0.43684	CNNM2
3	154957647	-4.12442	4.29483e-05	0.43684	Intergenic
2	240842440	-4.12441	4.29503e-05	0.43684	NDUFA10
17	75780318	-4.124	4.30246e-05	0.4374	Intergenic
7	47941283	-4.12353	4.31099e-05	0.437947	HUS1
2	234965870	-4.12349	4.31171e-05	0.437947	SPP2
1	47736570	-4.12325	4.31598e-05	0.43811	STIL
5	116186614	4.12311	4.31864e-05	0.43811	Intergenic
2	95750034	4.123	4.32065e-05	0.43811	Intergenic
6	153977586	-4.12298	4.32105e-05	0.43811	Intergenic
6	104553142	-4.12249	4.32981e-05	0.438802	Intergenic
9	4284913	4.12233	4.33288e-05	0.438917	GLIS3
8	26370725	-4.1222	4.33511e-05	0.438946	PNMA2
10	84614364	-4.12207	4.33762e-05	0.439005	NRG3
12	26254748	-4.12193	4.34006e-05	0.439056	Intergenic
19	32776190	4.12175	4.34347e-05	0.439205	Intergenic
7	49814868	-4.1215	4.34802e-05	0.439309	VWC2
11	115708810	4.12148	4.34837e-05	0.439309	AP000797.3
2	233369540	4.12093	4.35849e-05	0.439596	Intergenic
12	83123338	-4.12085	4.35993e-05	0.439596	TMTC2
2	159490675	-4.12067	4.36316e-05	0.439596	PKP4
1	159978017	-4.12066	4.36335e-05	0.439596	Intergenic
17	43346037	4.12063	4.36387e-05	0.439596	MAP3K14
8	142279382	-4.12063	4.36398e-05	0.439596	SLC45A4
11	121513508	-4.12056	4.36523e-05	0.439596	Intergenic
3	192998078	-4.12048	4.36673e-05	0.439596	ATP13A5
15	62133831	-4.12026	4.37081e-05	0.439631	RP11-16B9.1
10	113634860	4.12009	4.37387e-05	0.439631	Intergenic
1	24817602	4.12001	4.37541e-05	0.439631	Intergenic
9	131925477	-4.11984	4.37853e-05	0.439631	Intergenic
2	121109153	-4.1198	4.3792e-05	0.439631	INHBB
2	19112349	-4.11978	4.37961e-05	0.439631	Intergenic
5	66563675	-4.11972	4.38065e-05	0.439631	Intergenic
7	128562445	-4.11939	4.38685e-05	0.439839	Intergenic
13	102636679	4.11923	4.38963e-05	0.439839	FGF14
19	4474234	-4.11921	4.39009e-05	0.439839	HDGFRP2
20	61481544	-4.11896	4.39464e-05	0.439839	TCFL5
1	225236074	4.11889	4.39598e-05	0.439839	DIntergenicH14
1	44443809	-4.11884	4.39685e-05	0.439839	ATP6V0B
7	56672546	4.11873	4.39904e-05	0.439839	Intergenic
16	55759287	4.1187	4.39947e-05	0.439839	Intergenic
4	101467220	-4.11863	4.40083e-05	0.439839	EMCN
9	124677310	4.11852	4.40295e-05	0.439839	TTLL11
5	1667801	-4.11845	4.40407e-05	0.439839	Intergenic
8	9287530	-4.11808	4.41096e-05	0.440333	RP11-115J16.2
7	143079054	-4.11796	4.41327e-05	0.44037	ZYX
4	25731133	-4.1177	4.41804e-05	0.440404	Intergenic
9	37260486	-4.11765	4.41909e-05	0.440404	ZCCHC7
2	189899755	4.11745	4.42276e-05	0.440404	COL5A2
1	47695475	-4.11742	4.42325e-05	0.440404	TAL1
10	76276856	4.11732	4.42507e-05	0.440404	ADK
22	34140073	-4.11731	4.42527e-05	0.440404	LARGE
1	201477357	4.11692	4.43256e-05	0.440937	CSRP1
7	111776496	4.11679	4.43502e-05	0.440988	DOCK4
3	64260063	-4.11668	4.43704e-05	0.440995	PRICKLE2
5	142826	-4.11655	4.43945e-05	0.441042	PLEKHG4B
11	44904473	-4.11598	4.45022e-05	0.441086	TSPAN18
14	69287656	-4.11598	4.45024e-05	0.441086	Intergenic
6	141527188	4.11597	4.45025e-05	0.441086	Intergenic
1	219669377	-4.11592	4.45123e-05	0.441086	Intergenic
4	176769059	-4.11582	4.45306e-05	0.441086	GPM6A
15	102510070	-4.11576	4.45418e-05	0.441086	WASH3P
14	51609722	-4.11571	4.45515e-05	0.441086	Intergenic
21	40975049	-4.1157	4.45547e-05	0.441086	B3GALT5
7	131227418	-4.11554	4.45839e-05	0.441158	PODXL
9	138115773	4.11545	4.46008e-05	0.441158	RP11-399H11.3
2	98381488	-4.11518	4.46522e-05	0.441211	TMEM131
2	234700679	4.11513	4.46613e-05	0.441211	MROH2A
1	21560447	-4.11511	4.46646e-05	0.441211	ECE1
4	4317581	-4.11475	4.47326e-05	0.441372	ZBTB49
16	47477359	-4.11451	4.47778e-05	0.441372	ITFG1
15	26135488	-4.11447	4.4785e-05	0.441372	Intergenic
14	103434065	-4.11443	4.47919e-05	0.441372	CDC42BPB
3	12905086	4.11401	4.48713e-05	0.441372	CAND2
10	124323683	-4.114	4.48741e-05	0.441372	DMBT1
2	224127898	-4.11399	4.48763e-05	0.441372	Intergenic
9	134853297	-4.11398	4.48773e-05	0.441372	MED27
8	131124642	-4.11386	4.49003e-05	0.441372	ASAP1
18	19274802	-4.11378	4.49156e-05	0.441372	ABHD3
21	45332063	-4.11373	4.49243e-05	0.441372	AGPAT3
2	33787858	-4.11368	4.49333e-05	0.441372	RASGRP3
19	46503151	-4.11368	4.4934e-05	0.441372	CCDC61
8	143557619	-4.11353	4.49618e-05	0.441454	BAI1
14	30244737	-4.11335	4.4996e-05	0.441461	PRKD1
22	24304789	-4.11331	4.50037e-05	0.441461	Intergenic
12	131240419	-4.11322	4.5021e-05	0.441461	Intergenic
10	7160055	-4.1129	4.50808e-05	0.441857	Intergenic
1	15379805	-4.11242	4.51723e-05	0.442472	KAZN
1	2907240	-4.11237	4.51825e-05	0.442472	Intergenic
13	27600036	-4.11215	4.52242e-05	0.442688	Intergenic
2	179454027	-4.11187	4.52774e-05	0.442734	TTN-AS1
12	131240375	-4.11185	4.52815e-05	0.442734	Intergenic
2	91636298	-4.11172	4.53049e-05	0.442734	Intergenic
16	3824553	-4.11171	4.5307e-05	0.442734	CREBBP
12	11486937	-4.11133	4.53794e-05	0.443016	Intergenic
3	113385140	4.11124	4.53969e-05	0.443016	KIAA2018
15	93120059	4.11117	4.54097e-05	0.443016	Intergenic
8	105042199	-4.11107	4.54286e-05	0.443016	RIMS2
2	100969320	4.11105	4.54336e-05	0.443016	Intergenic
3	138396509	-4.11059	4.55207e-05	0.443675	PIK3CB
13	30038006	4.11044	4.555e-05	0.44377	MTUS2
14	70420316	4.10966	4.56989e-05	0.444432	SMOC1
9	68809998	-4.10964	4.57024e-05	0.444432	Intergenic
13	66376551	4.10948	4.57334e-05	0.444432	Intergenic
6	33534293	4.10941	4.57476e-05	0.444432	Intergenic
4	12093659	4.10941	4.57482e-05	0.444432	Intergenic
7	51324228	-4.10935	4.57584e-05	0.444432	COBL
18	49529895	4.10927	4.57739e-05	0.444432	Intergenic
12	99735136	-4.10927	4.57748e-05	0.444432	ANKS1B
2	233575495	4.10896	4.58337e-05	0.444814	GIGYF2
20	24786905	-4.10882	4.58609e-05	0.444887	Intergenic
14	57529757	-4.10823	4.59746e-05	0.444888	OTX2-AS1
6	104757260	4.10819	4.5982e-05	0.444888	Intergenic
2	142774301	4.10783	4.60522e-05	0.444888	LRP1B
2	117718612	-4.10762	4.60927e-05	0.444888	Intergenic
16	2625383	-4.1076	4.60963e-05	0.444888	PDPK1
9	131379000	4.10754	4.61075e-05	0.444888	SPTAN1
17	73190336	-4.10753	4.611e-05	0.444888	Intergenic
8	62794182	-4.10742	4.61322e-05	0.444888	RP11-705O24.1
3	38616850	-4.10705	4.62029e-05	0.444888	SCN5A
5	121201454	4.10703	4.6206e-05	0.444888	Intergenic
21	45075721	-4.10688	4.62364e-05	0.444888	HSF2BP
10	101838689	-4.1068	4.6252e-05	0.444888	CPN1
10	131539997	-4.10677	4.62569e-05	0.444888	MGMT
18	13214075	4.10672	4.62663e-05	0.444888	RP11-794M8.1
2	233345199	-4.1066	4.62911e-05	0.444888	ECEL1
1	3310672	4.10655	4.62996e-05	0.444888	PRDM16
16	55860186	4.10652	4.63061e-05	0.444888	CES1
1	244417178	4.10638	4.63323e-05	0.444888	Intergenic
2	119881227	-4.10636	4.63363e-05	0.444888	Intergenic
1	160063179	-4.10636	4.63377e-05	0.444888	IGSF8
9	130278680	-4.10634	4.63405e-05	0.444888	FAM129B
15	94001986	-4.10632	4.63444e-05	0.444888	RP11-266O8.1
9	95430464	-4.10606	4.63953e-05	0.444888	IPPK
17	79886483	-4.10598	4.64104e-05	0.444888	MAFG-AS1
19	44735574	-4.10591	4.64237e-05	0.444888	ZNF227
6	154894126	-4.10562	4.64811e-05	0.444888	Intergenic
10	20882996	-4.10562	4.6482e-05	0.444888	Intergenic
2	112624249	4.10519	4.65651e-05	0.444888	AIntergenicPC1
19	41031809	-4.10517	4.65697e-05	0.444888	SPTBN4
9	32659571	-4.10515	4.65729e-05	0.444888	Intergenic
1	15957137	-4.10509	4.65849e-05	0.444888	DDI2
8	41565095	-4.10501	4.65994e-05	0.444888	ANK1
3	79292326	4.10496	4.6609e-05	0.444888	ROBO1
16	28169129	4.10469	4.66622e-05	0.444888	XPO6
8	105417376	-4.10458	4.66842e-05	0.444888	DPYS
1	22243163	4.10446	4.67075e-05	0.444888	HSPG2
5	141991983	4.10445	4.67103e-05	0.444888	AC005592.2
19	7877867	4.10434	4.67318e-05	0.444888	Intergenic
9	133339432	-4.10429	4.6741e-05	0.444888	ASS1
20	14835390	4.10426	4.67469e-05	0.444888	MACROD2
15	41369306	-4.10407	4.67843e-05	0.444888	INO80
5	68732166	-4.10386	4.68252e-05	0.444888	MARVELD2
4	10783024	-4.10374	4.68482e-05	0.444888	Intergenic
18	8428784	-4.10372	4.68538e-05	0.444888	Intergenic
1	56805673	-4.10369	4.6858e-05	0.444888	Intergenic
12	70592568	-4.10365	4.68664e-05	0.444888	RP11-611E13.2
5	154182195	-4.10329	4.69384e-05	0.444888	LARP1
20	3101044	4.10319	4.69568e-05	0.444888	UBOX5-AS1
7	153310665	4.10308	4.69793e-05	0.444888	Intergenic
3	48011298	-4.10302	4.69902e-05	0.444888	MAP4
11	95697710	4.10301	4.69924e-05	0.444888	Intergenic
1	22243141	4.10299	4.69964e-05	0.444888	HSPG2
17	3664563	-4.1029	4.70135e-05	0.444888	ITGAE
2	237616921	4.10281	4.70326e-05	0.444888	Intergenic
12	3687859	-4.10281	4.70326e-05	0.444888	PRMT8
4	83942522	4.10277	4.70402e-05	0.444888	Intergenic
12	83536791	4.10276	4.70414e-05	0.444888	Intergenic
12	70592592	-4.10274	4.70457e-05	0.444888	RP11-611E13.2
8	89589614	4.10273	4.70479e-05	0.444888	RP11-586K2.1
2	112380817	-4.10265	4.70631e-05	0.444888	Intergenic
9	27749812	4.10253	4.70874e-05	0.444888	Intergenic
3	18462521	-4.10237	4.71182e-05	0.444888	TBC1D5
1	23136787	-4.10234	4.71243e-05	0.444888	EPHB2
14	30813139	4.1022	4.71527e-05	0.444888	Intergenic
6	34049812	4.10212	4.71678e-05	0.444888	GRM4
12	3050842	-4.10199	4.71934e-05	0.444888	Intergenic
1	21542492	-4.10185	4.72223e-05	0.444888	Intergenic
1	234416439	-4.10184	4.72241e-05	0.444888	SLC35F3
22	37430259	4.10182	4.72272e-05	0.444888	Intergenic
21	33906673	-4.10174	4.72443e-05	0.444888	Intergenic
10	36291976	4.10169	4.72543e-05	0.444888	Intergenic
17	33655538	-4.10136	4.73191e-05	0.445234	Intergenic
10	83949192	4.1013	4.73303e-05	0.445234	NRG3
7	45881336	4.10119	4.73524e-05	0.445257	Intergenic
16	11578685	-4.10097	4.7396e-05	0.445366	CTD-3088G3.8
2	202614349	4.10086	4.74187e-05	0.445366	ALS2
14	45620285	4.10084	4.74229e-05	0.445366	FANCM
11	123698939	4.1005	4.74901e-05	0.445545	Intergenic
15	33506316	4.10044	4.7501e-05	0.445545	Intergenic
1	39918428	4.10044	4.7501e-05	0.445545	MACF1
1	226213140	4.10018	4.7553e-05	0.445742	Intergenic
17	14879901	-4.10004	4.75807e-05	0.445742	Intergenic
1	232924182	-4.10004	4.7581e-05	0.445742	Intergenic
5	135338277	-4.09975	4.76396e-05	0.446108	Intergenic
2	206739882	-4.09958	4.76728e-05	0.446234	Intergenic
10	95635623	-4.0994	4.77092e-05	0.44639	Intergenic
1	31784536	-4.09921	4.77471e-05	0.44656	ZCCHC17
14	63512629	-4.0991	4.77693e-05	0.446584	KCNH5
12	132315647	-4.09897	4.77952e-05	0.446642	MMP17
5	10291970	4.09865	4.78593e-05	0.446696	CMBL
12	1603957	-4.09853	4.78828e-05	0.446696	ERC1
19	31058664	4.09853	4.7883e-05	0.446696	ZNF536
1	175472830	-4.09851	4.78883e-05	0.446696	TNR
4	165695259	-4.09845	4.78995e-05	0.446696	RP11-294O2.2
8	88619634	4.09811	4.79687e-05	0.447157	CNBD1
18	68687079	4.09789	4.80129e-05	0.447385	Intergenic
5	3945340	-4.09746	4.80998e-05	0.448011	Intergenic
2	137422455	-4.09709	4.81728e-05	0.448506	Intergenic
11	69214284	-4.09693	4.8206e-05	0.448631	Intergenic
2	236919265	-4.09656	4.82803e-05	0.448772	AGAP1
16	89336136	4.09648	4.82966e-05	0.448772	ANKRD11
8	101273847	-4.09648	4.82972e-05	0.448772	RNF19A
11	86281135	-4.09646	4.83003e-05	0.448772	RP11-317J19.1
1	13832035	-4.09615	4.83629e-05	0.449057	LRRC38
2	47095371	4.09601	4.83911e-05	0.449057	Intergenic
10	113634843	4.09586	4.84217e-05	0.449057	Intergenic
1	226728102	4.09573	4.84493e-05	0.449057	Intergenic
4	3647242	-4.09568	4.84589e-05	0.449057	Intergenic
19	35703415	-4.09563	4.84682e-05	0.449057	Intergenic
7	49814857	-4.09563	4.84696e-05	0.449057	VWC2
1	164893682	-4.0954	4.85151e-05	0.449295	Intergenic
9	93939218	-4.09513	4.85697e-05	0.449418	RP11-305L7.6
2	35065353	4.09507	4.85828e-05	0.449418	AC012593.1
10	118357653	4.09504	4.85879e-05	0.449418	PNLIPRP1
2	224127850	-4.09484	4.86303e-05	0.449541	Intergenic
7	148111315	4.09474	4.86506e-05	0.449541	CNTIntergenicP2
13	67390942	4.09433	4.87326e-05	0.449541	PCDH9
4	46452237	-4.09432	4.87365e-05	0.449541	GABRA2
9	32946960	-4.09429	4.87425e-05	0.449541	ASS1P12
9	99396151	4.09418	4.8765e-05	0.449541	Intergenic
2	9924816	4.09417	4.87664e-05	0.449541	Intergenic
21	44972017	-4.09413	4.87744e-05	0.449541	HSF2BP
15	28246962	-4.0941	4.87797e-05	0.449541	OCA2
1	164893698	-4.09382	4.88387e-05	0.449902	Intergenic
5	96144827	4.0936	4.88817e-05	0.450116	Intergenic
17	79886469	-4.09336	4.89321e-05	0.450397	MAFG-AS1
11	95095215	-4.09302	4.90025e-05	0.450862	Intergenic
4	89847105	4.09269	4.90693e-05	0.45102	FAM13A
12	79963089	4.09262	4.90841e-05	0.45102	Intergenic
7	57519274	4.09241	4.91266e-05	0.45102	ZNF716
17	68001506	-4.09235	4.91393e-05	0.45102	Intergenic
14	84305831	-4.09232	4.91446e-05	0.45102	Intergenic
11	103769268	-4.09222	4.9166e-05	0.45102	Intergenic
13	82716364	-4.09217	4.91759e-05	0.45102	Intergenic
3	65375720	4.09216	4.91788e-05	0.45102	MAGI1
6	75944428	4.09191	4.92303e-05	0.451309	Intergenic
7	70648031	-4.09118	4.93799e-05	0.452276	WBSCR17
3	146781014	-4.09114	4.93877e-05	0.452276	RP11-649A16.1
9	22963124	4.09111	4.93956e-05	0.452276	Intergenic
7	138296949	-4.0909	4.94382e-05	0.452406	SVOPL
4	29906909	4.09084	4.94512e-05	0.452406	Intergenic
1	13710278	4.09074	4.94719e-05	0.452406	Intergenic
1	207244062	-4.09063	4.9493e-05	0.452406	PFKFB2
11	94745111	4.09053	4.9515e-05	0.452406	RP11-60C6.3
10	13693551	4.0903	4.95634e-05	0.452406	RP11-295P9.3
1	181974871	-4.09028	4.95667e-05	0.452406	Intergenic
5	148456496	4.09027	4.95695e-05	0.452406	CTC-529P8.1
1	9173213	-4.09012	4.9599e-05	0.452491	GPR157
16	76423642	4.08996	4.96334e-05	0.452491	CNTIntergenicP4
10	23416571	-4.08985	4.96567e-05	0.452491	Intergenic
9	71921262	4.08974	4.96794e-05	0.452491	Intergenic
20	13114178	4.08973	4.96802e-05	0.452491	SPTLC3
8	74781620	4.08961	4.97063e-05	0.452491	RP11-463D19.2
19	9358209	-4.08954	4.97201e-05	0.452491	Intergenic
7	1469172	4.08942	4.97448e-05	0.452491	MICALL2
7	116612502	-4.08924	4.97832e-05	0.452491	ST7
22	50052052	4.08916	4.98001e-05	0.452491	Intergenic
16	84829466	-4.08908	4.98152e-05	0.452491	Intergenic
9	139020690	-4.08907	4.98182e-05	0.452491	Intergenic
2	238080767	4.08882	4.98692e-05	0.452654	Intergenic
5	165457438	4.08873	4.98895e-05	0.452654	Intergenic
7	136418401	-4.08849	4.99388e-05	0.452654	hsa-mir-490
10	20883016	-4.08848	4.99404e-05	0.452654	Intergenic
20	31516750	4.08847	4.99424e-05	0.452654	EFCAB8
4	5094515	-4.08836	4.99656e-05	0.452654	STK32B
4	8334217	-4.08831	4.9976e-05	0.452654	Intergenic
