## Supplementary material for "Cell type-specific methylome-wide association studies of childhood ADHD symptoms": Table S2.4

### Sheet: Blad1
Gene Ontology Term and Reactome enrichment analyses
Results are displayed per cell type per analysis
OR = odds ratio
p-val enrichments = significance for chance of higher n genes in a pathway than expected
p-val depletion = significance for chance of lower n genes in a pathway than expected
2-sided p-val = p-value taking both enrichment and depletion into account

### Sheet: CD8T cells
PACE Peripheral blood
pathway	external id	overlapping gene names	expected n overlapping genes	n genes in pathway	observed overlapping genes	observed OR genes	p-val enrichment	p-val depletion	2-sided p-val
calcium ion binding	GO:0005509_f5_4	CLSTN1,GRIN1,PCDHGA1,PCDHGA10,PCDHGA11,PCDHGA12,PCDHGA2,PCDHGA3,PCDHGA4,PCDHGA5,PCDHGA6,PCDHGA7,PCDHGA8,PCDHGA9,PCDHGB1,PCDHGB2,PCDHGB3,PCDHGB4,PCDHGB6,PCDHGB7,PCDHGC3,PCDHGC4,PCDHGC5,PRKCSH	5.25044	682	24	5.52381	0	1	0
homophilic cell adhesion via plasma membrane adhesion molecules	GO:0007156_p5_4	CLSTN1,PCDHGA1,PCDHGA10,PCDHGA11,PCDHGA12,PCDHGA2,PCDHGA3,PCDHGA4,PCDHGA5,PCDHGA6,PCDHGA7,PCDHGA8,PCDHGA9,PCDHGB1,PCDHGB2,PCDHGB3,PCDHGB4,PCDHGB6,PCDHGB7,PCDHGC3,PCDHGC4,PCDHGC5	1.24717	162	22	24.1057	0	1	0
intrinsic component of plasma membrane	GO:0031226_c5_4	ABCC3,ACVRL1,CD59,CLDN3,CLSTN1,EPOR,GRIN1,HS3ST3B1,KCNH3,KCNJ1,KCNJ5,PCDHGA1,PCDHGA10,PCDHGA11,PCDHGA12,PCDHGA2,PCDHGA3,PCDHGA4,PCDHGA5,PCDHGA6,PCDHGA7,PCDHGA8,PCDHGA9,PCDHGB1,PCDHGB2,PCDHGB3,PCDHGB4,PCDHGB6,PCDHGB7,PCDHGC3,PCDHGC4,PCDHGC5,SLC35A1,SLC4A10,SUMO1	12.6103	1638	35	3.46891	1e-05	0.99999	1e-05
integral component of plasma membrane	GO:0005887_c5_4	ABCC3,ACVRL1,CLDN3,CLSTN1,EPOR,GRIN1,HS3ST3B1,KCNH3,KCNJ1,KCNJ5,PCDHGA1,PCDHGA10,PCDHGA11,PCDHGA12,PCDHGA2,PCDHGA3,PCDHGA4,PCDHGA5,PCDHGA6,PCDHGA7,PCDHGA8,PCDHGA9,PCDHGB1,PCDHGB2,PCDHGB3,PCDHGB4,PCDHGB6,PCDHGB7,PCDHGC3,PCDHGC4,PCDHGC5,SLC35A1,SLC4A10,SUMO1	12.0406	1564	34	3.51111	1e-05	0.99999	1e-05
Post-translational protein modification	R-HSA-597592	CD59,FCGR3B,FOXK2,GALNT9,KBTBD7,KLHL20,MGAT5,NOP58,PIGC,PRKCSH,PSMC2,RAB3D,SLC35A1,SUMO1	7.06784	1337	14	2.3381	0.00813	0.99187	0.00813
Metabolism of proteins	R-HSA-392499	ATF6,CD59,FCGR3B,FOXK2,GALNT9,KBTBD7,KLHL20,MGAT5,MRPL43,NOP58,PIGC,PRKCSH,PSMC2,RAB3D,SLC35A1,SUMO1,TOMM22	10.2608	1941	17	1.96703	0.029	0.97103	0.03148
Neutrophil degranulation	R-HSA-6798695	CD59,DPP7,FCGR3B,PSMC2,RAB3D,TUBB	2.54273	481	6	2.54895	0.03388	0.96626	0.03388
voltage-gated ion channel activity	GO:0005244_f5_4	GRIN1,KCNH3,KCNJ1,KCNJ5	1.50892	196	4	2.73796	0.03793	0.96207	0.03793
response to interleukin-1	GO:0070555_p5_4	CCL24,CCL26,RORA	1.15479	150	3	2.66841	0.04213	0.95787	0.04213
cation channel complex	GO:0034703_c5_4	GRIN1,KCNJ1,KCNJ5,SUMO1	1.6398	213	4	2.51271	0.0453	0.9547	0.0453
GTP binding	GO:0005525_f5_4	AGAP1,DRG2,GNL1,GTPBP1,RAB3D,TUBB	2.79459	363	6	2.22182	0.04736	0.95264	0.04736
PACE Cord blood
centrosome	GO:0005813_c5_4	ATP6V0D1,CCDC28B,LCK,MAD1L1,PARD6A,WRAP73	1.05307	488	6	6.67662	0.00047	0.99953	0.00047
microtubule organizing center	GO:0005815_c5_4	ATP6V0D1,CCDC28B,DCDC2B,LCK,MAD1L1,PARD6A,WRAP73	1.49329	692	7	5.59455	0.00075	0.99925	0.00075
protein kinase binding	GO:0019901_f5_4	LCK,PARD6A,QARS,STRIP1,TP73	1.34008	621	5	4.18349	0.00625	0.99375	0.00625
microtubule cytoskeleton	GO:0015630_c5_4	ATP6V0D1,CCDC28B,DCDC2B,LCK,MAD1L1,PARD6A,WRAP73	2.43847	1130	7	3.32152	0.00954	0.99046	0.00954
protein complex oligomerization	GO:0051259_p5_4	IMPDH2,KCNA2,KCNA3,TP73	1.11134	515	4	3.93714	0.01559	0.98443	0.01559
inorganic cation transmembrane transporter activity	GO:0022890_f5_4	ATP6V0D1,KCNA2,KCNA3,SLC6A17	1.26455	586	4	3.44205	0.028	0.97202	0.028
cytoskeleton	GO:0005856_c5_4	ATP6V0D1,CCDC28B,DCDC2B,DLGAP2,LCK,MAD1L1,PARD6A,SYMPK,WRAP73	4.48851	2080	9	2.33397	0.0325	0.9675	0.0325
regulation of cell cycle process	GO:0010564_p5_4	CCDC36,CTCF,MAD1L1,TP73	1.4415	668	4	3.00201	0.04143	0.9587	0.04143
neuronal cell body	GO:0043025_c5_4	AGRP,DMWD,KCNA2	1.02718	476	3	3.10335	0.04356	0.9565	0.04356
regulation of organelle organization	GO:0033043_p5_4	CCDC36,CTCF,MAD1L1,TP73,UBL4B,WRAP73	2.64995	1228	6	2.51629	0.04667	0.95333	0.04667

### Sheet: CD4T cells
PACE Cord blood
pathway	external id	overlapping gene names	expected n overlapping genes	n genes in pathway	observed overlapping genes	observed OR genes	p-val enrichment	p-val depletion	2-sided p-val
cytoplasmic vesicle membrane	GO:0030659_c5_4	CA4,DYSF,IGF2R,INPP5B,RAB7A,SNAP23,TYROBP	2.5326	736	7	3.02063	0.01192	0.98808	0.01192
early endosome	GO:0005769_c5_4	DYSF,IGF2R,INPP5B,VPS41	1.14931	334	4	3.693	0.01229	0.98771	0.01229
Golgi apparatus	GO:0005794_c5_4	B3GALT4,CA4,DYSF,IGF2R,INPP5B,RAB7A,SLC35E1,SLC39A7,UBASH3A,VPS41	5.14779	1496	10	2.14258	0.02662	0.97338	0.02694
intracellular organelle	GO:0043229_c5_4	ACTL8,ARHGEF10,B3GALT4,CA4,CALR3,CHERP,COL11A2,COMMD5,DLGAP2,DNAJB6,DOK7,DYSF,FHL3,GSTM3,HAUS2,HGFAC,HSD17B8,IGF2R,INPP5B,MED26,MED4,NFKBID,PANX1,PMAIP1,POU6F2,PRDM16,RAB7A,RBM19,RGS12,RING1,RPN1,RPS18,RXRB,SDHAF1,SF3A3,SFSWAP,SLC35E1,SLC39A7,SNAP23,SUCLA2,TFF3,TMEM38A,TMPRSS3,TYROBP,UBASH3A,VPS41,WDR62,ZNF106,ZNF16,ZNF250	41.4886	12057	50	2.35048	0.02154	0.97846	0.02718
metal ion transmembrane transporter activity	GO:0046873_f5_4	PANX1,SLC22A1,SLC39A7,TMEM38A	1.51406	440	4	2.77748	0.03923	0.96078	0.03923
focal adhesion	GO:0005925_c5_4	FHL3,IGF2R,RPS18,SNAP23	1.37297	399	4	3.07333	0.04186	0.95815	0.04186

### Sheet: Monocytes
PACE Cord blood
pathway	external id	overlapping gene names	expected n overlapping genes	n genes in pathway	observed overlapping genes	observed OR genes	p-val enrichment	p-val depletion	2-sided p-val
adenyl nucleotide binding	GO:0030554_f5_4	ABCA10,ABCA5,ABL2,MAP2K6,SOAT1,ZRANB3	1.32626	1516	6	6.89669	0.00167	0.99878	0.00167
purine ribonucleotide binding	GO:0032555_f5_4	ABCA10,ABCA5,ABL2,MAP2K6,SOAT1,ZRANB3	1.6097	1840	6	5.56052	0.00358	0.99751	0.00358
purine nucleotide binding	GO:0017076_f5_4	ABCA10,ABCA5,ABL2,MAP2K6,SOAT1,ZRANB3	1.62283	1855	6	5.51001	0.00369	0.99741	0.00369
ATP binding	GO:0005524_f5_4	ABCA10,ABCA5,ABL2,MAP2K6,ZRANB3	1.26589	1447	5	5.44001	0.00691	0.99522	0.00691
cytoskeleton	GO:0005856_c5_4	ABL2,LMNB2,MAD1L1,MAP2K6,MYL5	1.81967	2080	5	3.62795	0.02348	0.98199	0.02348
GSMS
negative regulation of androgen receptor signaling pathway	GO:0060766_p5_6	DAB2,FOXP1,HEYL,NCOR1,PIAS2,SIRT1,ZBTB7A	1.56195	15	7	7.55364	0.00129	0.99871	0.00129
Neuronal System	R-HSA-112316	ADCY3,ADCY5,ADCY7,AP2A2,APBA1,BRAF,CACNA2D2,CACNA2D3,CACNB3,CACNB4,CHRNA4,CHRNA9,CHRNB2,DLG1,DLG2,DLGAP2,GABRA2,GABRA5,GABRA6,GABRB2,GABRB3,GAD2,GLUL,GNAL,GNB1,GNGT2,GRIK5,GRIN2B,HCN2,HOMER2,KCNAB2,KCNAB3,KCNC3,KCNG1,KCNG2,KCNG3,KCNG4,KCNH1,KCNH5,KCNJ11,KCNJ9,KCNK2,KCNK7,KCNQ2,KCNQ3,NAAA,NSF,NTRK3,PANX2,PPFIBP2,PRKACB,PRKCB,RAB3A,RAF1,RASGRF2,RPS6KA2,SHANK2,SIPA1L1,SLC6A13,SLITRK1,SLITRK5,STXBP1,UNC13B,VAMP2	38.3402	365	64	1.86305	0.00129	0.99872	0.00129
response to histamine	GO:0034776_p5_6	AOC1,DRD3,DRD4,GABRB2,GABRB3	1.14543	11	5	7.1868	0.00151	0.99852	0.00151
proteoglycan metabolic process	GO:0006029_p5_6	ARSB,B4GALT7,BMPR2,CHST12,CHST9,CSPG4,GAL3ST3,GLCE,HS2ST1,HS3ST5,IDUA,IGF1,IHH,NDST1,NDST3,SGSH,TCF7L2	8.74694	84	17	2.19432	0.00151	0.9985	0.00162
neuron fate commitment	GO:0048663_p5_6	ESRP1,FEV,FEZF2,IHH,JAG2,MYT1L,NKX6-2,NOTCH1,NRG1,NTRK3,OLIG1,OLIG2,SOX1,ZNF521	6.87259	66	14	2.3267	0.00165	0.99838	0.00165
positive regulation of type I interferon production	GO:0032481_p5_6	CREBBP,DDX41,DHX33,IFI16,IRF5,IRF7,LRRFIP1,MYD88,RNF135,STAT6,SYK,TRIM15,XRCC6,ZBP1	6.66433	64	14	2.42008	0.00174	0.99827	0.00174
Cytosolic sensors of pathogen-associated DNA	R-HSA-1834949	APP,CREBBP,DDX41,IFI16,IKBKB,IRF7,LRRFIP1,MYD88,NLRC3,S100A12,STAT6,XRCC6,ZBP1	5.25208	50	13	3.01798	0.00185	0.99819	0.00185
neurotransmitter receptor activity involved in regulation of postsynaptic membrane potential	GO:0099529_f5_6	CHRM1,CHRNA4,CHRNA9,CHRNB2,GABRA2,GABRA5,GABRA6,GABRB2,GABRB3,GABRD,GRIK5,GRIN3A	4.68586	45	12	3.1429	0.00211	0.99791	0.00211
negative regulation of activin receptor signaling pathway	GO:0032926_p5_6	ACVR1,DAND5,LEMD3,MAGI2,SKI	1.0413	10	5	8.62472	0.00214	0.99786	0.00214
very long-chain fatty acid metabolic process	GO:0000038_p5_6	ACAA1,ACOT1,ACOT2,ACOT4,PEX2,SLC27A6,TECR,TECRL	2.70739	26	8	3.83643	0.00217	0.99785	0.00217
phosphoric diester hydrolase activity	GO:0008081_f5_6	CHRM1,CHRM3,ENPP3,ENPP6,GNB1,PDE10A,PDE11A,PDE1C,PDE4C,PDE4D,PDE6D,PDE7B,PDE8A,PLCL1,PLCL2,PLCXD2,PLD1,PLD6,PRKAR2B,TDP1	9.78824	94	20	2.34025	0.00253	0.99748	0.00253
regulation of cytokinesis	GO:0032465_p5_6	AURKB,AURKC,BIRC6,CALM3,CDC42,CETN1,DRD3,FLCN,GIT1,KIF13A,MAP10,PKP4,RAB11A,RAB11FIP3,RAB11FIP4,SPAST,SSTR5	8.53868	82	17	2.26213	0.00277	0.99725	0.00285
ion channel complex	GO:0034702_c5_6	AKAP6,ANO2,BEST1,CACNA1C,CACNA1G,CACNA2D2,CACNA2D3,CACNA2D4,CACNB3,CACNB4,CALM3,CATSPER1,CHRNA4,CHRNA9,CHRNB2,CNTNAP2,DLG1,DLG2,GABRA2,GABRA5,GABRA6,GABRB2,GABRB3,GABRD,GRIK5,GRIN2B,GRIN3A,HCN2,KCNAB2,KCNC3,KCNE2,KCNG1,KCNG2,KCNG3,KCNG4,KCNH1,KCNIP4,KCNJ11,KCNK2,KCNQ2,KCNQ3,PDE4D,PKD1L1,PKD1L3,RYR1,SCN1A,SCN9A,SCRIB,SHANK2,TRPC1,TTYH3,VAMP2	30.7184	295	52	1.86628	0.00286	0.99714	0.00286
negative regulation of intracellular steroid hormone receptor signaling pathway	GO:0033144_p5_6	CALR,CRY1,DAB2,FOXP1,HEYL,NCOR1,PER1,PIAS2,SIRT1,ZBTB7A	3.64456	35	10	3.4551	0.00328	0.99677	0.00328
axon	GO:0030424_c5_6	ADNP,ANK1,AP3D1,APBB2,APP,ATCAY,AUTS2,BSG,CALM3,CHRM1,CHRM3,CNTN6,CNTNAP2,DAGLA,DBN1,DGKI,DLG1,DLG2,DST,DYNLT1,EPHB1,FKBP15,GAD2,GIT1,GLUL,GRIK5,GRM7,HEPACAM,IGSF9,INSR,INSRR,IREB2,KCNAB2,KCNC3,KCNH1,KCNJ11,KCNK2,KCNQ2,KCNQ3,KIF13B,KIF1B,KIF1C,KIF5A,KIRREL3,KLHL20,LMTK2,LPAR3,MICAL1,MYH10,NCS1,NEXN,NGEF,NRG1,NTF3,NTRK3,OLFM1,PALLD,PCDH9,PREX1,PRKCB,PRKCZ,PTPRN2,PVALB,RAB11A,RAB3A,RAB5A,RGS10,ROBO1,ROBO4,ROR1,RUFY3,SCN1A,SCN9A,SEPT11,SHANK2,SLC38A7,SPAST,SRCIN1,STXBP1,SYT11,TAOK2,TENM3,THY1,TPRG1L,UCHL1,UNC13B,UTRN,ZNF804A	60.9162	585	88	1.55047	0.00383	0.99618	0.00383
extracellular negative regulation of signal transduction	GO:1900116_p5_6	DAND5,DKK3,ESR2,FBN1,LTBP1,MTRNR2L1,NRROS,ZNF653	3.85282	37	8	2.37952	0.0039	0.99613	0.0039
Post-translational modification: synthesis of GPI-anchored proteins	R-HSA-163125	ALPI,ALPPL2,ART3,CNTN5,CPM,DPM1,DPM2,FOLR2,LSAMP,MDGA2,NTNG1,PIGQ,PIGU,PIGX,PLAUR,SPRN,TECTB,THY1,VNN2,VNN3	9.45374	90	20	2.46154	0.00391	0.99613	0.00391
voltage-gated ion channel activity	GO:0005244_f5_6	CACNA1C,CACNA1G,CACNA2D2,CACNA2D3,CACNA2D4,CACNB3,CACNB4,CATSPER1,CLCN3,GRIN2B,GRIN3A,HCN2,ITGAV,KCNAB2,KCNAB3,KCNC3,KCNE2,KCNG1,KCNG2,KCNG3,KCNG4,KCNH1,KCNH5,KCNIP4,KCNJ11,KCNJ9,KCNK2,KCNK7,KCNQ2,KCNQ3,NCS1,RYR1,SCN1A,SCN9A,VDAC1	20.4095	196	35	1.8877	0.004	0.996	0.004
NAD+ ADP-ribosyltransferase activity	GO:0003950_f5_6	ART3,PARP14,PARP15,PARP4,PARP9,SIRT1,SIRT4,SIRT5	2.81152	27	8	3.63427	0.00447	0.99556	0.00447
glycoprotein metabolic process	GO:0009100_p5_6	ALG3,ARFGEF1,ARSB,B3GNT4,B3GNT5,B4GALT7,BCL2,BMPR2,CHST12,CHST9,CSPG4,DPM1,DPM2,FBXO2,FBXO6,FUT11,FUT3,FUT5,GAL3ST3,GALNT15,GALNT2,GALNT9,GALNTL6,GCNT4,GLCE,HS2ST1,HS3ST5,IDUA,IGF1,IHH,ITM2B,ITM2C,LFNG,LMF1,MAN1C1,MAN2B2,MGAT4C,MGAT5B,MUC13,MUC2,NDST1,NDST3,NUDT14,OS9,PCSK6,RNF103,SGSH,ST3GAL1,ST6GALNAC4,ST6GALNAC6,ST8SIA2,ST8SIA5,STT3B,TCF7L2,TMEM115,TMEM258,UGGT1	39.7777	382	57	1.52568	0.00458	0.99543	0.00519
negative regulation of protein localization to cell surface	GO:2000009_p5_6	ASTN2,LEPROTL1,NEDD4L,SNX33,TAX1BP3	1.35369	13	5	5.3894	0.00525	0.99481	0.00525
Heparan sulfate/heparin (HS-GAG) metabolism	R-HSA-1638091	AGRN,B4GALT7,CSPG4,GLCE,GPC5,HPSE2,HS2ST1,HS3ST5,HSPG2,IDUA,NDST1,NDST3,SGSH	5.67225	54	13	2.72234	0.00528	0.99476	0.00528
nucleoside monophosphate kinase activity	GO:0050145_f5_6	AK1,AK3,AK9,CMPK1,CMPK2,DLG1,DLG2	2.29086	22	7	4.02677	0.00549	0.99457	0.00549
cation channel activity	GO:0005261_f5_6	ANO10,ASIC2,CACNA1C,CACNA1G,CACNA2D2,CACNA2D3,CACNA2D4,CACNB3,CACNB4,CATSPER1,CHRNA4,CHRNA9,CHRNB2,FAM155A,FXYD4,GRIK5,GRIN2B,GRIN3A,HCN2,ITGAV,KCNAB2,KCNAB3,KCNC3,KCNE2,KCNG1,KCNG2,KCNG3,KCNG4,KCNH1,KCNH5,KCNIP4,KCNJ11,KCNJ9,KCNK2,KCNK7,KCNQ2,KCNQ3,MCOLN1,NCS1,OTOP1,P2RX5,PIEZO2,PKD1,PKD1L1,PKD1L3,PKDREJ,RASA3,RYR1,SCN1A,SCN9A,TMEM63B,TRPC1,TRPM3	32.9051	316	53	1.75621	0.00633	0.99369	0.00633
cell morphogenesis involved in differentiation	GO:0000904_p5_6	ADAM10,ADNP,APBB2,APP,ARHGEF26,AUTS2,BCL2,BMP7,BMPR2,BRAF,BSG,C1QBP,CALR,CDC42,CHRNB2,CNTN6,COL23A1,COL7A1,CTNND2,CUX2,DPYSL2,DRAXIN,EEF2K,EPHB1,EVL,FAM129B,FAT1,FBLN1,FEZF1,FEZF2,FGFRL1,GBX2,GFRA2,GFRA3,HEG1,IGSF9,IHH,ITGAV,KIF13B,KIF5A,KNDC1,LAMC3,LHX4,LINGO1,LPAR3,MEF2C,MERTK,MYH10,NEDD4L,NEXN,NGEF,NOTCH1,NTNG1,NTRK3,NUMB,NUMBL,OLFM1,PALLD,PARD6B,PDLIM7,PIK3CA,PREX1,PSPN,RAB11A,RAB3A,RADIL,RAPH1,RB1,RERE,ROBO1,ROBO4,RREB1,RUFY3,S100A10,S100A6,SCARA3,SCRIB,SEMA4B,SHANK2,SIPA1L1,SKIL,SLITRK1,SLITRK5,SPAST,SPON2,SRCIN1,ST14,STK25,STXBP1,TAL1,TAOK2,TBCD,THY1,TRIOBP,UCHL1,UNC5A,VASP,WDR36,ZFPM1,ZSWIM8	72.5788	697	100	1.46728	0.00644	0.99357	0.00644
MAP kinase kinase kinase activity	GO:0004709_f5_6	BRAF,EGFR,MAP3K11,MAP3K14,RAF1,TAOK2,TAOK3	2.60326	25	7	3.35499	0.00655	0.99356	0.00655
GABA-A receptor activity	GO:0004890_f5_6	GABRA2,GABRA5,GABRA6,GABRB2,GABRB3,GABRD	1.97847	19	6	3.9808	0.00715	0.99294	0.00715
NAD+ binding	GO:0070403_f5_6	PARP15,PARP9,SIRT1,SIRT4,SIRT5,UXS1	1.66608	16	6	5.17605	0.00719	0.99291	0.00719
Transmission across Chemical Synapses	R-HSA-112315	ADCY3,ADCY5,ADCY7,AP2A2,APBA1,BRAF,CACNA2D2,CACNA2D3,CACNB3,CACNB4,CHRNA4,CHRNA9,CHRNB2,DLG1,GABRA2,GABRA5,GABRA6,GABRB2,GABRB3,GAD2,GLUL,GNAL,GNB1,GNGT2,GRIK5,GRIN2B,KCNJ9,NAAA,NSF,PRKACB,PRKCB,RAB3A,RAF1,RASGRF2,RPS6KA2,SLC6A13,STXBP1,UNC13B,VAMP2	23.2142	221	39	1.85687	0.00721	0.99282	0.00721
neuron projection terminus	GO:0044306_c5_6	AP3D1,CHRM1,CHRM3,DGKI,GIT1,GLUL,GRIK5,KCNAB2,KCNK2,MICAL1,MOB2,NCS1,PRKCB,PTPN9,PTPRN2,RAB3A,RAB5A,RGS10,ROR1,SYT11,TPRG1L,UCHL1,UNC13B,VAMP2	14.1617	136	24	1.85507	0.00669	0.99336	0.00726
ventricular septum morphogenesis	GO:0060412_p5_6	ACVR1,BMPR2,FGFRL1,HEYL,NOTCH1,ROBO1,TBX3,ZFPM1,ZFPM2	4.26934	41	9	2.42689	0.00753	0.99255	0.00753
GABA A receptor activation	R-HSA-977441	GABRA2,GABRA5,GABRA6,GABRB2,GABRB3	1.2605	12	5	6.10955	0.00756	0.99262	0.00756
positive regulation of synapse assembly	GO:0051965_p5_6	ADNP,AGRN,ASIC2,CUX2,DLG5,EEF2K,EPHB1,LINGO2,LRRC24,NTRK3,SLITRK1,SLITRK5	6.24781	60	12	2.15863	0.00602	0.994	0.00758
intrinsic component of plasma membrane	GO:0031226_c5_6	ABCC1,ABCC3,ACVR1,ADCY3,ADCY5,ADCY7,AMHR2,APH1B,APP,ART3,ASIC2,ATP2B2,BFAR,BMPR2,BSG,C9,CACNA1C,CALM3,CCR6,CD151,CD28,CD9,CD96,CDHR5,CHRM1,CHRM3,CHRNA4,CHRNA9,CHRNB2,CLCN3,CLDN1,CMKLR1,CNTN5,CNTN6,CNTNAP2,CSF2RB,CSPG4,DAGLA,DLG1,DLG2,DRD3,DRD4,DRD5,EGFR,EPHB1,EPOR,ESYT2,FADS2,FAT1,FGFR4,FOLR2,FSHR,FXYD4,GABRA2,GABRA5,GABRA6,GABRB2,GABRB3,GABRD,GHSR,GP6,GPC5,GPR25,GPR31,GPRC5C,GRIK5,GRIN2B,GRIN3A,GRM7,GUCY2D,HCN2,HLA-DQA2,HRH3,HTR4,HYAL2,IKBKB,IL27RA,IL4R,IL6R,INSR,INSRR,ITGAD,ITGAE,ITGAV,ITGAX,JAG2,KCNAB2,KCNC3,KCNE2,KCNG1,KCNG2,KCNG3,KCNG4,KCNH1,KCNH5,KCNIP4,KCNJ11,KCNJ9,KCNK2,KCNK7,KCNQ2,KCNQ3,LILRB3,LMTK2,LPAR2,LPAR3,LRP1,MAEA,MCHR2,MCOLN1,MEP1A,MERTK,MS4A2,NCF1B,NCF4,NOX4,NPR3,NPSR1,NPY5R,NRG1,NRG3,NTNG1,NTRK3,OTOP1,P2RX5,PCDH8,PCDH9,PCDHA1,PCDHA10,PCDHA11,PCDHA12,PCDHA13,PCDHA2,PCDHA3,PCDHA4,PCDHA5,PCDHA6,PCDHA7,PCDHA8,PCDHA9,PCDHAC1,PCDHAC2,PKD1,PLAUR,PLGRKT,PODXL2,PRMT8,PRSS50,PTH1R,PTPRG,PTPRN2,PTPRU,RAB26,RAMP3,RASA3,RASGRP3,REEP2,ROBO1,ROR1,RTBDN,RYR1,SCARB1,SCN1A,SCN9A,SCRIB,SEMA4B,SHANK2,SIGLEC7,SIGLEC9,SLC10A1,SLC12A7,SLC13A4,SLC16A11,SLC16A6,SLC22A6,SLC25A11,SLC26A1,SLC31A1,SLC34A2,SLC38A4,SLC6A13,SLC6A17,SLC6A6,SLC7A9,SLC8A3,SLCO2A1,SLCO3A1,SLITRK1,SSTR5,ST14,SYT11,TBXA2R,TENM3,THY1,TMC4,TMEM130,TMEM8A,TMPRSS11A,TMPRSS11D,TPO,TRAF3,TRPC1,TSPAN11,TSPAN18,TSPAN31,TSPAN4,TSPAN5,UGT1A1,UNC5A,VAMP2,VIPR2	170.565	1638	211	1.30859	0.00808	0.99194	0.00815
gamma-aminobutyric acid signaling pathway	GO:0007214_p5_6	GABRA2,GABRA5,GABRA6,GABRB2,GABRB3,PLCL1,PLCL2	2.49912	24	7	3.55257	0.00857	0.99153	0.00857
transmembrane transporter complex	GO:1902495_c5_6	AKAP6,ANO2,BEST1,CACNA1C,CACNA1G,CACNA2D2,CACNA2D3,CACNA2D4,CACNB3,CACNB4,CALM3,CATSPER1,CHRNA4,CHRNA9,CHRNB2,CNTNAP2,DLG1,DLG2,FXYD4,GABRA2,GABRA5,GABRA6,GABRB2,GABRB3,GABRD,GRIK5,GRIN2B,GRIN3A,HCN2,KCNAB2,KCNC3,KCNE2,KCNG1,KCNG2,KCNG3,KCNG4,KCNH1,KCNIP4,KCNJ11,KCNK2,KCNQ2,KCNQ3,PDE4D,PKD1L1,PKD1L3,RYR1,SCN1A,SCN9A,SCRIB,SHANK2,TRPC1,TTYH3,VAMP2	33.2175	319	53	1.73606	0.00881	0.99119	0.00881
atrioventricular valve morphogenesis	GO:0003181_p5_6	ACVR1,BMPR2,HEYL,NOTCH1,OLFM1,ZFPM1	2.29086	22	6	3.23377	0.00918	0.99094	0.00918
regulation of neurotransmitter secretion	GO:0046928_p5_6	APBA1,BRAF,CALM3,CHRNA4,CHRNB2,DGKI,GIT1,GRIK5,GRIN3A,MCTP1,MEF2C,NCS1,PRKCB,RAB3A,RAB5A,SNCAIP,STXBP1,SYT11,UNC13B	10.9337	105	19	1.91043	0.00863	0.99142	0.00951
nervous system development	GO:0007399_p5_6	ADAM10,ADD2,ADNP,AGRN,AKT3,APBA1,APBB2,APOD,APP,ARFGEF1,ARHGAP11B,ARHGEF15,ARSB,ASIC2,ATCAY,ATIC,ATP2B2,AUTS2,AZU1,B3GNT5,BAD,BCAS1,BCL11A,BCL2,BEND6,BMP7,BMPR2,BPTF,BRAF,BSG,BTBD2,BTBD6,CA10,CALM3,CALR,CAMSAP2,CAMSAP3,CCDC85C,CD9,CDC42,CDH23,CDKN2C,CECR2,CEND1,CHD7,CHRD,CHRM1,CHRM3,CHRNB2,CLDN1,CLU,CNTN5,CNTN6,CNTNAP2,CSMD3,CSPG4,CTF1,CTNND2,CUX2,DAGLA,DAGLB,DAPK3,DBN1,DEAF1,DLC1,DLG1,DLG5,DPYSL2,DRAXIN,DRD3,DYNLT1,EEF2,EEF2K,EFHD1,EGFR,EIF2B5,EIF4G1,ELAVL3,EPHB1,EPOR,ERCC2,ESRP1,ETV6,EVL,FAM129B,FARP2,FEV,FEZF1,FEZF2,GABRA5,GABRB2,GABRB3,GAK,GAS7,GBX2,GFRA2,GFRA3,GHSR,GJC3,GNAO1,GRIN2B,GRIN3A,H2BFS,HAPLN1,HEYL,HPCAL4,HSPG2,IDH2,IGSF9,IHH,IMMP2L,IREB2,ITM2B,ITM2C,JAG2,KCNQ2,KIF13B,KIF2A,KIF5A,KIRREL3,KLHL17,KLK8,KNDC1,LAMA1,LAMC3,LHX4,LINGO1,LINGO2,LPAR3,LRP1,LRRC24,LSAMP,MAGI2,MBOAT7,MDGA2,MDK,MEF2C,METTL14,MIB1,MOB2,MYB,MYH10,MYO16,MYRF,MYT1L,NCS1,NDST1,NEDD4L,NELL1,NEUROG1,NEXN,NGEF,NKX6-2,NMUR2,NOTCH1,NPHP4,NRBP2,NRG1,NRG3,NRROS,NTF3,NTNG1,NTRK3,NUMB,NUMBL,OLFM1,OLIG1,OLIG2,P2RX5,PALLD,PARD6B,PBX1,PCDHA1,PCDHA10,PCDHA11,PCDHA2,PCDHA3,PCDHA4,PCDHA5,PCDHA6,PCDHA7,PCDHA8,PCDHAC1,PCDHAC2,PDLIM7,PFKFB3,PFN1,PIK3CA,PKD1,POU6F1,PREX1,PRKACB,PRKCZ,PRKG1,PSPN,PTPN9,PTPRG,RAB11A,RAB3A,RAPH1,RB1,RDH13,RERE,RNF103,ROBO1,ROBO4,ROR1,RSPO2,RUFY3,RUNX1,S100A1,S100A6,S100A8,SALL1,SCRIB,SCRT1,SCT,SDK1,SDK2,SEC16A,SEMA4B,SEPT2,SEZ6L,SF3A2,SH3GL1,SHANK2,SIPA1L1,SKI,SKIL,SLC6A17,SLC7A5,SLC8A3,SLITRK1,SLITRK5,SNTG2,SOX1,SOX14,SPAST,SPON2,SRCIN1,SSBP3,ST14,ST8SIA2,STAP1,STIL,STK25,STXBP1,SUDS3,SYNE2,TAL1,TAOK2,TBCD,TBX3,TCF12,TCF3,TCF7,TENM3,THY1,TMEM107,TP73,TRIOBP,TTLL7,UCHL1,ULK4,UNC13B,UNC5A,UNCX,UTP3,VASP,VEGFC,WDR36,WLS,WNT5B,WNT7B,XRCC6,YWHAZ,ZDHHC16,ZFHX3,ZNF358,ZNF521,ZNF804A,ZSWIM8	231.273	2221	282	1.29837	0.00969	0.99034	0.00969
Voltage gated Potassium channels	R-HSA-1296072	KCNAB2,KCNAB3,KCNC3,KCNG1,KCNG2,KCNG3,KCNG4,KCNH1,KCNH5,KCNQ2,KCNQ3	4.62183	44	11	2.85907	0.00989	0.99019	0.00989
GTPase activator activity	GO:0005096_f5_6	ADAP2,AGAP1,AGAP5,ARFGEF1,ARHGAP10,ARHGAP11B,ARHGAP27,ARHGAP32,ARHGAP39,ARHGAP9,ARHGEF11,ARHGEF15,ASAP2,DLC1,FAM13A,GIT1,GIT2,GMIP,LLGL2,MYO9B,NPRL2,PLEKHG6,PREX1,RABGAP1L,RALGAPB,RANBP3,RASA3,RASGRP3,RGPD2,RGPD3,RGS10,RGS11,RIN2,SEC23A,SEC23B,SGSM1,SIPA1,SIPA1L1,SIPA1L2,STARD13,TBC1D16,TBC1D22A,TBC1D4,TBCD,THY1,USP6	28.2193	271	46	1.77898	0.01059	0.98944	0.01059
adenylate cyclase-activating dopamine receptor signaling pathway	GO:0007191_p5_6	ADCY5,DRD3,DRD5,GNB1	1.0413	10	4	5.74621	0.01087	0.98922	0.01087
regulation of synaptic vesicle cycle	GO:0098693_p5_6	APBA1,BRAF,BTBD9,CALM3,CHRNA4,CHRNB2,DGKI,DGKQ,GIT1,GRIK5,GRIN3A,MAGI2,NCS1,PLD1,PRKCB,RAB3A,RAB5A,SH3GL1,STXBP1,SYT11,UNC13B	11.8708	114	21	1.95392	0.01071	0.98936	0.01087
establishment or maintenance of epithelial cell apical/basal polarity	GO:0045197_p5_6	ANK1,CAMSAP3,CDC42,DLG1,DLG2,DLG5,FAT1,LAMA1,PARD3B,SCRIB	4.06108	39	10	2.97776	0.01116	0.98891	0.01116
regulation of synaptic vesicle exocytosis	GO:2000300_p5_6	APBA1,BRAF,CALM3,CHRNA4,CHRNB2,DGKI,GIT1,GRIK5,GRIN3A,NCS1,PRKCB,RAB3A,RAB5A,STXBP1,UNC13B	8.33042	80	15	1.99374	0.00945	0.99064	0.01149
ventricular septum development	GO:0003281_p5_6	ACVR1,BMPR2,DAND5,FGFRL1,HEG1,HEYL,LTBP1,NOTCH1,ROBO1,SALL1,TBX3,ZFPM1,ZFPM2	6.97672	67	13	2.07904	0.01054	0.98956	0.01157
negative regulation of cytokine production involved in inflammatory response	GO:1900016_p5_6	ADCY7,APOD,CHID1,NLRC3,NLRP7	1.66608	16	5	3.91879	0.01186	0.98832	0.01186
spindle midzone assembly	GO:0051255_p5_6	AURKB,AURKC,MAP10,MLH1	1.24956	12	4	4.3091	0.01189	0.98834	0.01189
induction of positive chemotaxis	GO:0050930_p5_6	AZU1,NTF3,SCG2,VEGFC	1.24956	12	4	4.3091	0.01206	0.98821	0.01206
positive regulation of transcription of Notch receptor target	GO:0007221_p5_6	CREBBP,HEYL,KAT2B,MAML3,NOTCH1,PBX1	1.87434	18	6	4.31282	0.01217	0.98794	0.01217
positive regulation of positive chemotaxis	GO:0050927_p5_6	AZU1,CDH13,NTF3,NTRK3,SCG2,VEGFC	2.39499	23	6	3.04335	0.01228	0.98786	0.01228
negative regulation of innate immune response	GO:0045824_p5_6	ARG1,CACTIN,CD96,IFI16,NLRC3,OTOP1,PARP14,SAMHD1,SCRIB,SERPINB4	4.58173	44	10	2.53902	0.01286	0.98724	0.01286
acetylcholine receptor signaling pathway	GO:0095500_p5_6	AGRN,CHRM1,CHRM3,CHRNA4,CHRNB2,GNB1,HRH3,RGS10	2.60326	25	8	4.06237	0.01307	0.98705	0.01307
response to acetylcholine	GO:1905144_p5_6	AGRN,CHRM1,CHRM3,CHRNA4,CHRNB2,GNB1,HRH3,RGS10	2.60326	25	8	4.06237	0.01307	0.98705	0.01307
HS-GAG biosynthesis	R-HSA-2022928	AGRN,GLCE,GPC5,HS2ST1,HS3ST5,HSPG2,NDST1,NDST3	3.25629	31	8	2.97824	0.01317	0.98709	0.01317
positive regulation of protein localization to plasma membrane	GO:1903078_p5_6	CLIP3,CNPY4,DLG1,EGFR,KCNJ11,LRP1,PLS1,PTPN9,RAB11A,RAB11FIP2,RAMP3,RANGRF	5.62303	54	12	2.46797	0.01353	0.98654	0.01353
Ino80 complex	GO:0031011_c5_6	ACTR8,INO80,NFRKB,RUVBL1,RUVBL2	1.56195	15	5	4.31096	0.01374	0.98636	0.01374
glycoprotein biosynthetic process	GO:0009101_p5_6	ALG3,ARFGEF1,B3GNT4,B3GNT5,B4GALT7,BCL2,BMPR2,CHST12,CHST9,CSPG4,DPM1,DPM2,FUT11,FUT3,FUT5,GAL3ST3,GALNT15,GALNT2,GALNT9,GALNTL6,GCNT4,GLCE,HS2ST1,HS3ST5,IGF1,ITM2B,ITM2C,LFNG,LMF1,MAN1C1,MGAT4C,MGAT5B,MUC13,MUC2,NDST1,NDST3,NUDT14,ST3GAL1,ST6GALNAC4,ST6GALNAC6,ST8SIA2,ST8SIA5,STT3B,TCF7L2,TMEM115,TMEM258,UGGT1	33.1134	318	47	1.5054	0.01159	0.98844	0.01378
GABA receptor activation	R-HSA-977443	ADCY3,ADCY5,ADCY7,GABRA2,GABRA5,GABRA6,GABRB2,GABRB3,GNAL,GNB1,GNGT2,KCNJ9	5.67225	54	12	2.45052	0.015	0.98527	0.015
Glycosaminoglycan metabolism	R-HSA-1630316	AGRN,ARSB,B3GNT4,B4GALT7,CHST12,CHST9,CSPG4,GLCE,GPC5,HMMR,HPSE2,HS2ST1,HS3ST5,HSPG2,HYAL2,IDUA,NDST1,NDST3,SGSH,SLC26A1,ST3GAL1	12.5	119	21	1.84221	0.0135	0.98665	0.01528
cell morphogenesis involved in neuron differentiation	GO:0048667_p5_6	ADAM10,ADNP,APBB2,APP,AUTS2,BCL2,BMP7,BMPR2,BRAF,BSG,CDC42,CHRNB2,CNTN6,CTNND2,CUX2,DPYSL2,DRAXIN,EEF2K,EPHB1,EVL,FAM129B,FEZF1,FEZF2,GBX2,GFRA2,GFRA3,IGSF9,KIF13B,KIF5A,KNDC1,LHX4,LINGO1,LPAR3,MEF2C,MYH10,NEDD4L,NEXN,NGEF,NOTCH1,NTNG1,NTRK3,NUMB,NUMBL,OLFM1,PALLD,PARD6B,PDLIM7,PIK3CA,PSPN,RAB11A,RAB3A,RAPH1,RB1,RERE,ROBO1,ROBO4,RUFY3,S100A6,SCRIB,SEMA4B,SHANK2,SIPA1L1,SKIL,SLITRK1,SLITRK5,SPAST,SPON2,SRCIN1,STK25,STXBP1,TAOK2,TBCD,THY1,TRIOBP,UCHL1,UNC5A,VASP,WDR36,ZSWIM8	57.0634	548	79	1.46998	0.01574	0.98438	0.01576
regulation of synapse assembly	GO:0051963_p5_6	ADNP,AGRN,APP,ASIC2,CHRNB2,CUX2,DLG5,EEF2K,EIF4G1,EPHB1,GHSR,LINGO2,LRRC24,MEF2C,NTRK3,SLITRK1,SLITRK5	10.1006	97	17	1.83618	0.00784	0.9922	0.01621
pyrimidine nucleotide metabolic process	GO:0006220_p5_6	AK3,CDIPT,CMPK1,CMPK2,CTPS1,ENPP3,GPAM,NME2P1,NME4,NT5M,NTHL1,UPP2	6.35194	61	12	2.11444	0.01525	0.98495	0.01635
DEx/H-box helicases activate type I IFN and inflammatory cytokines production	R-HSA-3134963	APP,IRF7,MYD88,S100A12	1.36554	13	4	3.79711	0.01636	0.98401	0.01636
neurogenesis	GO:0022008_p5_6	ADAM10,ADNP,AGRN,APBB2,APOD,APP,ARFGEF1,ARSB,ATCAY,ATP2B2,AUTS2,AZU1,BCL11A,BCL2,BEND6,BMP7,BMPR2,BRAF,BSG,BTBD2,BTBD6,CALR,CAMSAP2,CAMSAP3,CD9,CDC42,CDH23,CDKN2C,CEND1,CHD7,CHRNB2,CLU,CNTN6,CNTNAP2,CSMD3,CSPG4,CTF1,CTNND2,CUX2,DAGLA,DAGLB,DAPK3,DBN1,DLG5,DPYSL2,DRAXIN,DRD3,DYNLT1,EEF2,EEF2K,EFHD1,EGFR,EIF2B5,EIF4G1,EPHB1,ERCC2,ESRP1,ETV6,EVL,FAM129B,FARP2,FEV,FEZF1,FEZF2,GABRA5,GABRB2,GABRB3,GAK,GAS7,GBX2,GFRA2,GFRA3,GNAO1,GRIN3A,HEYL,IDH2,IGSF9,IHH,ITM2C,JAG2,KIF13B,KIF5A,KIRREL3,KLK8,KNDC1,LAMA1,LAMC3,LHX4,LINGO1,LPAR3,LRP1,MAGI2,MBOAT7,MDGA2,MEF2C,METTL14,MIB1,MOB2,MYB,MYH10,MYRF,MYT1L,NCS1,NEDD4L,NEUROG1,NEXN,NGEF,NKX6-2,NOTCH1,NPHP4,NRBP2,NRG1,NRG3,NRROS,NTF3,NTNG1,NTRK3,NUMB,NUMBL,OLFM1,OLIG1,OLIG2,PALLD,PARD6B,PBX1,PDLIM7,PIK3CA,PREX1,PRKCZ,PRKG1,PSPN,PTPN9,PTPRG,RAB11A,RAB3A,RAPH1,RB1,RDH13,RERE,ROBO1,ROBO4,ROR1,RSPO2,RUFY3,RUNX1,S100A6,S100A8,SALL1,SCRIB,SCRT1,SDK1,SDK2,SEMA4B,SEPT2,SF3A2,SHANK2,SIPA1L1,SKI,SKIL,SLC8A3,SLITRK1,SLITRK5,SOX1,SOX14,SPAST,SPON2,SRCIN1,STAP1,STK25,STXBP1,SYNE2,TAL1,TAOK2,TBCD,TCF12,TCF3,TENM3,THY1,TP73,TRIOBP,UCHL1,ULK4,UNC5A,UNCX,VASP,VEGFC,WDR36,WNT5B,WNT7B,YWHAZ,ZFHX3,ZNF521,ZNF804A,ZSWIM8	156.82	1506	194	1.30533	0.01656	0.98346	0.01657
positive regulation of actin filament bundle assembly	GO:0032233_p5_6	ARHGEF15,BRAF,CDC42,EVL,NOX4,PFN1,PFN3,PXN,RHOC,S100A10,SYNPO,SYNPO2L	6.35194	61	12	2.11444	0.01532	0.98478	0.01657
integral component of plasma membrane	GO:0005887_c5_6	ABCC1,ABCC3,ACVR1,ADCY3,ADCY5,ADCY7,AMHR2,APH1B,APP,ASIC2,ATP2B2,BFAR,BMPR2,BSG,C9,CACNA1C,CALM3,CCR6,CD151,CD28,CD9,CD96,CDHR5,CHRM1,CHRM3,CHRNA4,CHRNA9,CHRNB2,CLCN3,CLDN1,CMKLR1,CNTNAP2,CSF2RB,CSPG4,DAGLA,DLG1,DLG2,DRD3,DRD4,DRD5,EGFR,EPHB1,EPOR,ESYT2,FADS2,FAT1,FGFR4,FSHR,FXYD4,GABRA2,GABRA5,GABRA6,GABRB2,GABRB3,GABRD,GHSR,GP6,GPR25,GPR31,GPRC5C,GRIK5,GRIN2B,GRIN3A,GRM7,GUCY2D,HCN2,HLA-DQA2,HRH3,HTR4,IKBKB,IL27RA,IL4R,IL6R,INSR,INSRR,ITGAD,ITGAE,ITGAV,ITGAX,JAG2,KCNAB2,KCNC3,KCNE2,KCNG1,KCNG2,KCNG3,KCNG4,KCNH1,KCNH5,KCNIP4,KCNJ11,KCNJ9,KCNK2,KCNK7,KCNQ2,KCNQ3,LILRB3,LMTK2,LPAR2,LPAR3,LRP1,MAEA,MCHR2,MCOLN1,MEP1A,MERTK,MS4A2,NCF1B,NCF4,NOX4,NPR3,NPSR1,NPY5R,NRG1,NRG3,NTRK3,OTOP1,P2RX5,PCDH8,PCDH9,PCDHA1,PCDHA10,PCDHA11,PCDHA12,PCDHA13,PCDHA2,PCDHA3,PCDHA4,PCDHA5,PCDHA6,PCDHA7,PCDHA8,PCDHA9,PCDHAC1,PCDHAC2,PKD1,PLAUR,PLGRKT,PODXL2,PTH1R,PTPRG,PTPRN2,PTPRU,RAMP3,RASGRP3,REEP2,ROBO1,ROR1,RYR1,SCARB1,SCN1A,SCN9A,SCRIB,SEMA4B,SHANK2,SIGLEC7,SIGLEC9,SLC10A1,SLC12A7,SLC13A4,SLC16A11,SLC16A6,SLC22A6,SLC25A11,SLC26A1,SLC31A1,SLC34A2,SLC38A4,SLC6A13,SLC6A17,SLC6A6,SLC7A9,SLC8A3,SLCO2A1,SLCO3A1,SLITRK1,SSTR5,ST14,SYT11,TBXA2R,TENM3,THY1,TMC4,TMEM130,TMEM8A,TMPRSS11A,TMPRSS11D,TPO,TRAF3,TRPC1,TSPAN11,TSPAN18,TSPAN31,TSPAN4,TSPAN5,UGT1A1,VAMP2,VIPR2	162.86	1564	198	1.27787	0.01605	0.98399	0.01664
positive regulation of interleukin-5 production	GO:0032754_p5_6	IL9,PDE4D,PRKCZ,TSLP	1.35369	13	4	3.83006	0.01745	0.98264	0.01745
nucleoside diphosphate kinase activity	GO:0004550_f5_6	AK1,AK9,CMPK1,CMPK2,NME2P1,NME4	1.97847	19	6	3.9808	0.01826	0.98196	0.01826
receptor recycling	GO:0001881_p5_6	ARFGEF2,ECE1,LAMTOR1,LMTK2,NSF,RAMP3,SCRIB,TBC1D16	3.22804	31	8	3.00144	0.01838	0.98174	0.01838
voltage-gated potassium channel complex	GO:0008076_c5_6	CALM3,CNTNAP2,DLG2,HCN2,KCNAB2,KCNC3,KCNE2,KCNG1,KCNG2,KCNG3,KCNG4,KCNH1,KCNIP4,KCNK2,KCNQ2,KCNQ3,VAMP2	9.16346	88	17	2.07015	0.01866	0.98151	0.01888
Estrogen-dependent gene expression	R-HSA-9018519	AXIN1,BCL2,CCNT1,CREBBP,FOSB,GPAM,GTF2F1,H2BFS,HIST2H2AA4,HIST2H2AC,HIST2H3A,KAT2B,MYB,POLR2H,POLR2I,POU2F1,RUNX1,SP1,STAG1,TFF3	11.3445	108	20	1.95416	0.01863	0.9816	0.01895
cation channel complex	GO:0034703_c5_6	AKAP6,CACNA1C,CACNA1G,CACNA2D2,CACNA2D3,CACNA2D4,CACNB3,CACNB4,CALM3,CATSPER1,CNTNAP2,DLG2,GRIK5,GRIN2B,GRIN3A,HCN2,KCNAB2,KCNC3,KCNE2,KCNG1,KCNG2,KCNG3,KCNG4,KCNH1,KCNIP4,KCNJ11,KCNK2,KCNQ2,KCNQ3,PDE4D,PKD1L1,PKD1L3,RYR1,SCN1A,SCN9A,TRPC1,VAMP2	22.1797	213	37	1.82578	0.01903	0.98106	0.01903
GAB1 signalosome	R-HSA-180292	EGFR,PAG1,PIK3CA,PXN	1.15546	11	4	4.88307	0.0191	0.98127	0.0191
STING mediated induction of host immune responses	R-HSA-1834941	DDX41,IFI16,NLRC3,STAT6,XRCC6	1.68067	16	5	3.88619	0.01954	0.98087	0.01954
hematopoietic progenitor cell differentiation	GO:0002244_p5_6	BCL2,BRAF,EEF2,ERCC2,FLCN,HYAL2,KCNAB2,MYB,NOTCH1,RBM47,RUNX1,SLC7A6OS,SLC8A3,SP7,SSBP3,TAL1,TCF12,TCF3,TP73,ZBTB24	11.3502	109	20	1.94392	0.01957	0.9806	0.01974
axon terminus	GO:0043679_c5_6	AP3D1,CHRM1,CHRM3,DGKI,GIT1,GLUL,GRIK5,KCNAB2,KCNK2,MICAL1,NCS1,PRKCB,PTPRN2,RAB3A,RAB5A,RGS10,ROR1,SYT11,TPRG1L,UNC13B	12.3915	119	20	1.74642	0.01653	0.98356	0.01978
mitral valve morphogenesis	GO:0003183_p5_6	ACVR1,BMPR2,NOTCH1,ZFPM1	1.0413	10	4	5.74621	0.01978	0.98042	0.01978
renal water homeostasis	GO:0003091_p5_6	ADCY3,ADCY5,ADCY7,HYAL2,PRKACB,PRKAR2B,RAB11A,RAB11FIP2	3.64456	35	8	2.55612	0.02043	0.97975	0.02043
neuron recognition	GO:0008038_p5_6	APP,BSG,CNTN6,CNTNAP2,FEZF2,IGSF9,NEXN,PALLD,ROBO1,ROBO4,YWHAZ	4.89412	47	11	2.6389	0.02061	0.9796	0.02061
cellular response to ionizing radiation	GO:0071479_p5_6	ATR,FIGNL1,GADD45A,GTF2H5,HUS1,IFI16,INO80,MGMT,NOX4,RAD51,SIRT1,SPIDR,XRCC6	7.08085	68	13	2.0411	0.01569	0.98437	0.02073
metal ion transmembrane transporter activity	GO:0046873_f5_6	ASIC2,ATP13A1,ATP2B2,ATP2C2,CACNA1C,CACNA1G,CACNA2D2,CACNA2D3,CACNA2D4,CACNB3,CACNB4,CATSPER1,CHRNA9,CLDN16,FAM155A,FXYD4,GRIK5,GRIN2B,GRIN3A,HCN2,ITGAV,KCNAB2,KCNAB3,KCNC3,KCNE2,KCNG1,KCNG2,KCNG3,KCNG4,KCNH1,KCNH5,KCNIP4,KCNJ11,KCNJ9,KCNK2,KCNK7,KCNQ2,KCNQ3,MCOLN1,NCS1,NIPAL2,NIPAL3,PKD1,PKD1L1,PKD1L3,PKDREJ,RASA3,RYR1,SCN1A,SCN9A,SLC10A1,SLC12A7,SLC13A4,SLC30A6,SLC31A1,SLC34A2,SLC6A13,SLC6A17,SLC6A6,SLC8A3,SLC9C2,TRPC1,TRPM3	45.8173	440	63	1.45371	0.02068	0.97935	0.02097
positive regulation of cytokinesis	GO:0032467_p5_6	AURKB,AURKC,CDC42,DRD3,MAP10,PKP4,SPAST,SSTR5	3.74869	36	8	2.46467	0.02109	0.97907	0.02109
ESR-mediated signaling	R-HSA-8939211	AXIN1,BCL2,CCNT1,CREBBP,ESR2,FOSB,GPAM,GTF2F1,H2BFS,HIST2H2AA4,HIST2H2AC,HIST2H3A,KAT2B,MYB,POLR2H,POLR2I,POU2F1,RUNX1,SP1,STAG1,TFF3	12.1848	116	21	1.90101	0.02063	0.97953	0.0213
Beta-oxidation of very long chain fatty acids	R-HSA-390247	ACAA1,ACOT4,ACOT6,DECR2	1.15546	11	4	4.88307	0.02165	0.97863	0.02165
maintenance of mitotic sister chromatid cohesion	GO:0034088_p5_6	DSCC1,RB1,SMC5	1.0413	10	3	3.69168	0.02207	0.97817	0.02207
Glucuronidation	R-HSA-156588	UGT1A1,UGT1A10,UGT1A3,UGT1A4,UGT1A5,UGT1A6,UGT1A7,UGT1A8,UGT1A9	2.62604	25	9	4.8246	0.02209	0.97823	0.02209
Transcriptional activity of SMAD2/SMAD3:SMAD4 heterotrimer	R-HSA-2173793	CCNT1,NCOR1,NEDD4L,RBL1,RNF111,SKI,SKIL,SP1,TFDP2	3.99158	38	9	2.65806	0.02213	0.97819	0.02213
regulation of synaptic vesicle transport	GO:1902803_p5_6	APBA1,BRAF,CALM3,CHRNA4,CHRNB2,DGKI,GIT1,GRIK5,GRIN3A,NCS1,PRKCB,RAB3A,RAB5A,STXBP1,UNC13B	8.74694	84	15	1.87767	0.01601	0.98414	0.02218
GABA-gated chloride ion channel activity	GO:0022851_f5_6	GABRA2,GABRA5,GABRA6,GABRB3	1.24956	12	4	4.3091	0.0222	0.97803	0.0222
plasma membrane protein complex	GO:0098797_c5_6	ACVR1,AP2A2,APH1B,C9,CACNA1C,CACNA1G,CACNA2D2,CACNA2D3,CACNA2D4,CACNB3,CACNB4,CALM3,CATSPER1,CDH13,CDH5,CHRNA4,CHRNA9,CHRNB2,CNTNAP2,CSF2RB,DLG1,DLG2,DNAJC25-GNG10,EGFR,FAF1,FXYD4,GJC3,GNAL,GNAO1,GNB1,GNGT2,GRIK5,GRIN2B,GRIN3A,HCN2,HLA-B,HLA-DQA2,HLA-DQB1,HLA-DRB5,HSPG2,IGF1,IKBKB,IL6R,INSR,INSRR,ITGAD,ITGAE,ITGAV,ITGAX,KCNAB2,KCNC3,KCNE2,KCNG1,KCNG2,KCNG3,KCNG4,KCNH1,KCNIP4,KCNJ11,KCNK2,KCNQ2,KCNQ3,LRP1,LRP5,MS4A2,NCF1B,NCF4,NOX4,PDE4D,RAMP3,RYR1,SCN1A,SCN9A,SCRIB,SGCZ,SHANK2,SKAP1,SNTG2,SYK,TRAF3,UTRN,VAMP2	58.417	561	82	1.49558	0.02226	0.97778	0.02226
G protein-coupled acetylcholine receptor signaling pathway	GO:0007213_p5_6	AGRN,CHRM1,CHRM3,GNB1,HRH3,RGS10	1.77021	17	6	4.7052	0.0225	0.97775	0.0225
mitral valve development	GO:0003174_p5_6	ACVR1,BMPR2,NOTCH1,ZFPM1	1.14543	11	4	4.925	0.02264	0.9776	0.02264
cell morphogenesis	GO:0000902_p5_6	ADAM10,ADNP,APBB2,APP,ARHGEF18,ARHGEF26,ATP10A,AUTS2,BCL11A,BCL2,BMP7,BMPR2,BRAF,BSG,C1QBP,CALR,CDC42,CHRNB2,CLU,CNTN6,CNTNAP2,COL23A1,COL7A1,CTNND2,CUX2,DAPK3,DLC1,DLG1,DPYSL2,DRAXIN,DYNLT1,EEF2K,EGFR,ENAM,EPHB1,EVL,FAM129B,FAT1,FBLN1,FEZF1,FEZF2,FGD6,FGFRL1,GAS7,GBX2,GFRA2,GFRA3,HEG1,IGSF9,IHH,ITGAV,KIF13B,KIF5A,KIRREL3,KLK8,KNDC1,LAMC3,LHX4,LINGO1,LPAR3,MEF2C,MERTK,MYH10,NEDD4L,NEXN,NGEF,NOTCH1,NOX4,NRG1,NTF3,NTNG1,NTRK3,NUMB,NUMBL,OLFM1,PACSIN2,PALLD,PARD6B,PDLIM7,PDZD8,PIK3CA,PREX1,PRKCZ,PSPN,RAB11A,RAB3A,RADIL,RAPH1,RB1,RERE,RHOC,RHOU,ROBO1,ROBO4,RREB1,RUFY3,S100A10,S100A6,SCARA3,SCRIB,SEC23A,SEC23B,SEMA4B,SHANK2,SIPA1L1,SKIL,SLITRK1,SLITRK5,SPAST,SPON2,SRCIN1,ST14,STK25,STRIP1,STXBP1,TAL1,TAOK2,TBCD,THY1,TRIOBP,UCHL1,UNC5A,VASP,WDR36,WNT7B,ZFPM1,ZSWIM8	100.173	962	127	1.33217	0.02264	0.9774	0.02274
Adenylate cyclase activating pathway	R-HSA-170660	ADCY3,ADCY5,ADCY7,GNAL	1.05042	10	4	5.69754	0.02302	0.97749	0.02302
Rap1 signalling	R-HSA-392517	PRKACB,PRKG1,RAF1,SIPA1,YWHAZ	1.68067	16	5	3.88619	0.02313	0.97729	0.02313
adenylate cyclase-inhibiting dopamine receptor signaling pathway	GO:0007195_p5_6	ADCY5,DRD3,DRD4	1.0413	10	3	3.69168	0.02412	0.97622	0.02412
Pyrimidine catabolism	R-HSA-73621	DPYS,NT5C1A,NT5M,UPP2	1.2605	12	4	4.27222	0.02463	0.97596	0.02463
Signaling by NOTCH3	R-HSA-9012852	ADAM10,APH1B,CREBBP,EGFR,JAG2,KAT2B,MAML3,MIB1,NOTCH1,PBX1	4.62183	44	10	2.52006	0.02469	0.97557	0.02469
negative regulation of response to cytokine stimulus	GO:0060761_p5_6	ARG1,CACTIN,CCDC3,MAP2K5,OTOP1,PARP14,PIAS4,ROBO1,SAMHD1,SCRIB,STAP1,ZNF675	5.93542	57	12	2.30299	0.02525	0.97506	0.02525
filopodium	GO:0030175_c5_6	ABI2,APP,ARL4C,CDC42,EPHB1,FAT1,INPPL1,ITGAV,MYO1B,MYO3A,RAPH1,RUFY3,SRCIN1,SYNE2,UBE2K,UTRN,VASP	10.1006	97	17	1.83618	0.02239	0.97772	0.02589
neuron projection membrane	GO:0032589_c5_6	ANK1,CNTNAP2,GABRA2,GABRA5,GABRA6,INSR,KCNC3,KCNH1,KCNJ11,THY1,UNC5A,WLS	5.83129	56	12	2.35548	0.02602	0.9742	0.02602
synaptic vesicle exocytosis	GO:0016079_p5_6	APBA1,BRAF,CADPS,CADPS2,CALM3,CHRNA4,CHRNB2,DGKI,GIT1,GRIK5,GRIN3A,NCS1,PIP5K1C,PRKCB,RAB3A,RAB5A,SCRIB,STXBP1,SYT11,UNC13B,VAMP2	12.808	123	21	1.78046	0.02509	0.97508	0.02627
Regulation of TP53 Activity through Association with Co-factors	R-HSA-6804759	AKT3,BANP,PPP1R13L,TP53BP2,TP73	1.47058	14	5	4.75083	0.02651	0.97412	0.02651
retinoic acid binding	GO:0001972_f5_6	RXRA,UGT1A1,UGT1A10,UGT1A3,UGT1A4,UGT1A6,UGT1A7,UGT1A8,UGT1A9	2.70739	26	9	4.57273	0.02667	0.9735	0.02667
regulation of receptor recycling	GO:0001919_p5_6	ECE1,LAMTOR1,NSF,RAMP3,SCRIB,TBC1D16	2.39499	23	6	3.04335	0.0272	0.97304	0.0272
telomerase RNA localization to Cajal body	GO:0090671_p5_6	DCP2,NAF1,PARN,RUVBL1,RUVBL2	1.97847	19	5	3.07845	0.02723	0.97308	0.02723
regulation of androgen receptor signaling pathway	GO:0060765_p5_6	DAB2,FOXP1,HEYL,NCOR1,PIAS2,SIRT1,ZBTB7A	3.01978	29	7	2.74427	0.02867	0.97155	0.02867
Neurotransmitter receptors and postsynaptic signal transmission	R-HSA-112314	ADCY3,ADCY5,ADCY7,AP2A2,BRAF,CHRNA4,CHRNA9,CHRNB2,DLG1,GABRA2,GABRA5,GABRA6,GABRB2,GABRB3,GNAL,GNB1,GNGT2,GRIK5,GRIN2B,KCNJ9,NSF,PRKACB,PRKCB,RAF1,RASGRF2,RPS6KA2	15.7562	150	26	1.80599	0.02826	0.97196	0.02867
killing by host of symbiont cells	GO:0051873_p5_6	ARG1,AZU1,ELANE,TUSC2	1.24956	12	4	4.3091	0.02889	0.97141	0.02889
cell projection morphogenesis	GO:0048858_p5_6	ADAM10,ADNP,APBB2,APP,AUTS2,BCL11A,BCL2,BMP7,BMPR2,BRAF,BSG,CDC42,CHRNB2,CNTN6,CNTNAP2,CTNND2,CUX2,DPYSL2,DRAXIN,DYNLT1,EEF2K,EGFR,EPHB1,EVL,FAM129B,FEZF1,FEZF2,GAS7,GBX2,GFRA2,GFRA3,IGSF9,KIF13B,KIF5A,KIRREL3,KLK8,KNDC1,LHX4,LINGO1,LPAR3,MYH10,NEDD4L,NEXN,NGEF,NOTCH1,NTF3,NTNG1,NTRK3,NUMB,NUMBL,OLFM1,PACSIN2,PALLD,PARD6B,PDLIM7,PIK3CA,PRKCZ,PSPN,RAB11A,RAB3A,RAPH1,RERE,ROBO1,ROBO4,RREB1,RUFY3,S100A6,SEMA4B,SHANK2,SIPA1L1,SKIL,SLITRK1,SLITRK5,SPAST,SPON2,SRCIN1,STK25,STXBP1,TAOK2,THY1,UCHL1,UNC5A,VASP,WDR36,WNT7B,ZSWIM8	64.8731	623	86	1.39694	0.02888	0.97121	0.02894
nucleotide-excision repair complex	GO:0000109_c5_6	EFCAB11,ERCC1,POLD1,SLX4	1.45782	14	4	3.44683	0.0291	0.97124	0.0291
cargo loading into COPII-coated vesicle	GO:0090110_p5_6	SEC23A,SEC23B,SEC24C,SEC24D	1.45782	14	4	3.44683	0.02928	0.97105	0.02928
calyx of Held	GO:0044305_c5_6	GIT1,KCNK2,NCS1,PRKCB,TPRG1L,UNC13B	2.29086	22	6	3.23377	0.02953	0.97068	0.02953
anterior/posterior axis specification, embryo	GO:0008595_p5_6	NEUROG1,PCSK6,PLD6,TBX3	1.35369	13	4	3.83006	0.02977	0.97051	0.02977
thalamus development	GO:0021794_p5_6	CHRNB2,CNTNAP2,GBX2,OLIG2	1.45782	14	4	3.44683	0.03002	0.97038	0.03002
cyclin-dependent protein serine/threonine kinase regulator activity	GO:0016538_f5_6	CCNF,CCNG1,CCNJL,CCNT1,CCNYL1,CDKN2C,CKS1B,INCA1,KAT2B	4.89412	47	9	2.0429	0.0162	0.98395	0.03041
regulation of cellular protein localization	GO:1903827_p5_6	ABCA12,ADAM10,APOD,ASTN2,BAD,BCL2,BICD1,CACNB3,CDC42,CEP72,CHRM1,CLIP3,CNPY4,CROCC,DAB2,DLG1,DNAJA1,EGFR,FERMT1,FLCN,GHSR,GTSE1,HSP90AB2P,HYAL2,IGF1,KCNAB2,KCNJ11,LEPROTL1,LRP1,NEDD4L,NUMB,OAZ1,OS9,OTUD7B,PARP9,PCNT,PLS1,PPP2R5A,PRKCZ,PTPN9,PYHIN1,RAB11A,RAB11FIP2,RAMP3,RANGRF,RB1,RHOU,RUFY3,SEC16A,SIRT1,SIRT4,SNX33,SPIDR,SYT11,TAX1BP3,TCF7L2,TFDP2,TP53BP2,TP53INP2,TP73,TRAPPC12,TRIM40,UBL4B,VAMP2,XPO1,XPO4,YWHAZ	50.7114	487	67	1.38697	0.02975	0.97028	0.03041
behavioral fear response	GO:0001662_p5_6	BCL2,DEAF1,DRD4,EIF4G1,GABRA5,GRM7,MDK,MEF2C	3.85282	37	8	2.37952	0.03059	0.96979	0.03059
regulation of protein kinase A signaling	GO:0010738_p5_6	AKAP1,AKAP6,FSHR,PDE10A,RAMP3	1.87434	18	5	3.31547	0.03067	0.9697	0.03067
cardiac chamber development	GO:0003205_p5_6	ACVR1,BMP7,BMPR2,CHD7,DAND5,DSP,FGFRL1,HEG1,HEYL,KCNK2,LTBP1,MEF2C,MYH10,MYL3,NDST1,NOTCH1,NPY5R,NRG1,PPP1R13L,ROBO1,RXRA,SALL1,TBX3,ZFPM1,ZFPM2	16.765	161	25	1.58976	0.01704	0.98306	0.0308
basement membrane	GO:0005604_c5_6	AGRN,CD151,COL7A1,COL8A2,DLG1,DST,FBLN1,FBN1,FRAS1,HMCN1,HSPG2,LAMA1,LAMA3,LAMC3,SMOC1,SMOC2	9.37172	90	16	1.86797	0.02809	0.97218	0.03095
regulation of postsynaptic neurotransmitter receptor internalization	GO:0099149_p5_6	DRD3,DRD4,NUMB,SCRIB	1.24956	12	4	4.3091	0.03097	0.96943	0.03097
regulation of small GTPase mediated signal transduction	GO:0051056_p5_6	ARFGEF1,ARFGEF2,ARHGAP10,ARHGAP11B,ARHGAP32,ARHGAP39,ARHGAP9,ARHGEF11,ARHGEF15,ARHGEF18,ARHGEF26,AUTS2,CDC42,CYTH3,DGKI,DLC1,DNMBP,DYNLT1,EPS8L1,EPS8L2,FAM13A,FARP2,FGD6,FLCN,GMIP,IGF1,MCF2L2,MYO9B,NGEF,NOTCH1,NRG1,PLEKHG3,PLEKHG6,PPP2CB,PREX1,RAF1,RALGAPB,RALGPS1,RASA3,RASGEF1A,RASGRF2,RASGRP4,RHOC,RHOU,ROBO1,SIPA1,SIPA1L1,SIPA1L2,STARD13	32.9051	316	49	1.59523	0.03108	0.96909	0.0311
lamellar body	GO:0042599_c5_6	ABCA12,ABCA3,KLK7,LAMP3,NAPSA	1.77021	17	5	3.59199	0.0312	0.96914	0.0312
positive regulation of mast cell activation	GO:0033005_p5_6	IL4R,STXBP1,SYK,TSLP	1.77021	17	4	2.65089	0.03186	0.96846	0.03186
Interleukin-2 family signaling	R-HSA-451927	CSF2RB,IL15RA,IL2RA,IL9,INPP5D,INPPL1,PIK3CA,SYK	3.99158	38	8	2.28156	0.02967	0.97076	0.03284
HS-GAG degradation	R-HSA-2024096	AGRN,GPC5,HPSE2,HSPG2,IDUA,SGSH	2.20587	21	6	3.42156	0.03317	0.96737	0.03317
somatic recombination of immunoglobulin gene segments	GO:0016447_p5_6	CCR6,CD28,ERCC1,IL27RA,MLH1,POLB,RNF168,STAT6,TCF3	4.78999	46	9	2.09825	0.02574	0.97444	0.03318
guanyl-nucleotide exchange factor activity	GO:0005085_f5_6	ARFGEF1,ARFGEF2,ARHGEF11,ARHGEF15,ARHGEF18,ARHGEF26,CSF2RB,CYTH3,DENND2A,DENND4A,DNMBP,DOCK8,EGFR,EIF2B5,ELMO1,EPS8L1,EPS8L2,FARP2,FGD6,FGFR4,FLCN,FRS3,GDPGP1,GFRA2,GFRA3,GRIN2B,HPS1,IL2RA,KNDC1,LAMTOR1,MCF2L2,NGEF,NRG1,PLEKHG3,PLEKHG6,PREX1,PSPN,RALGPS1,RANGRF,RAPGEF6,RASGEF1A,RASGEF1B,RASGRF2,RASGRP3,RASGRP4,RCBTB2,RGL3,RIN2,SHC2,TBXA2R,TRAPPC1,TRAPPC12	33.7382	324	52	1.66411	0.03363	0.96649	0.03363
alpha-linolenic acid (ALA) metabolism	R-HSA-2046106	ACAA1,FADS1,FADS2,SCP2	1.36554	13	4	3.79711	0.03367	0.9669	0.03367
alpha-linolenic (omega3) and linoleic (omega6) acid metabolism	R-HSA-2046104	ACAA1,FADS1,FADS2,SCP2	1.36554	13	4	3.79711	0.03367	0.9669	0.03367
organic anion transmembrane transporter activity	GO:0008514_f5_6	ABCC1,ABCC3,BEST1,BSG,MPC1,RTBDN,SLC10A1,SLC13A4,SLC16A11,SLC16A6,SLC22A6,SLC25A11,SLC25A18,SLC25A22,SLC25A23,SLC25A29,SLC25A41,SLC26A1,SLC27A6,SLC2A9,SLC36A4,SLC38A11,SLC38A4,SLC38A7,SLC6A13,SLC6A6,SLC7A4,SLC7A5,SLC7A9,SLCO2A1,SLCO3A1	21.7632	209	31	1.50715	0.01255	0.98754	0.03371
Tight junction interactions	R-HSA-420029	CLDN1,CLDN11,CLDN14,CLDN16,CRB3,INADL,PARD6B	3.15125	30	7	2.60352	0.03374	0.96687	0.03374
neurotransmitter receptor localization to postsynaptic specialization membrane	GO:0099645_p5_6	ADAM10,DLG1,DLG2,GHSR,PRKCZ	1.56195	15	5	4.31096	0.03474	0.9656	0.03474
negative regulation of cytokine-mediated signaling pathway	GO:0001960_p5_6	ARG1,CACTIN,CCDC3,OTOP1,PARP14,PIAS4,ROBO1,SAMHD1,SCRIB,STAP1,ZNF675	5.5189	53	11	2.26103	0.03421	0.96605	0.03489
heart valve development	GO:0003170_p5_6	ACVR1,BMPR2,FGFRL1,HEYL,MEF2C,NOTCH1,OLFM1,RB1,ROBO1,ZFPM1	5.5189	53	10	2.00642	0.02354	0.97664	0.03522
inorganic cation transmembrane transporter activity	GO:0022890_f5_6	ANO10,ASIC2,ATP13A1,ATP2B2,ATP2C2,ATP6V0E1,CACNA1C,CACNA1G,CACNA2D2,CACNA2D3,CACNA2D4,CACNB3,CACNB4,CATSPER1,CHRNA4,CHRNA9,CHRNB2,CLCN3,CLDN16,COX4I1,COX7A2L,FAM155A,FXYD4,GRIK5,GRIN2B,GRIN3A,HCN2,ITGAV,KCNAB2,KCNAB3,KCNC3,KCNE2,KCNG1,KCNG2,KCNG3,KCNG4,KCNH1,KCNH5,KCNIP4,KCNJ11,KCNJ9,KCNK2,KCNK7,KCNQ2,KCNQ3,MCOLN1,NCS1,NIPAL2,NIPAL3,OTOP1,P2RX5,PIEZO2,PKD1,PKD1L1,PKD1L3,PKDREJ,RASA3,RYR1,SCN1A,SCN9A,SLC10A1,SLC12A7,SLC13A4,SLC25A18,SLC25A22,SLC2A9,SLC30A6,SLC31A1,SLC34A2,SLC45A4,SLC6A13,SLC6A17,SLC6A6,SLC8A3,SLC9C2,TMEM63B,TRPC1,TRPM3	61.0203	586	78	1.33566	0.0324	0.96773	0.03526
DNA repair	GO:0006281_p5_6	ACTR8,ASCC2,ASCC3,ATR,AXIN2,CHRNA4,CINP,COPS3,COPS6,DDX1,EGFR,ERCC1,ERCC2,FBXO6,FEN1,FIGN,FIGNL1,FMN2,GADD45A,GGN,GINS2,GTF2H5,HUS1,INO80,ISG15,MCM8,MGMT,MLH1,MTA1,NFRKB,NSMCE1,NTHL1,PARP4,PARP9,PIAS4,PMS2P2,POLB,POLD1,POLR2H,POLR2I,PPIE,PTTG1,RAD23A,RAD51,RBM17,RECQL4,REV3L,RNF111,RNF168,RPA1,RUVBL1,RUVBL2,SAMHD1,SIRT1,SLX4,SMC5,SPIDR,TAOK3,TDP1,TEX15,TICRR,TP73,UIMC1,USP10,WDR33,XRCC6,ZBTB7A,ZSWIM7	50.9197	489	68	1.40505	0.03506	0.96503	0.03547
regulation of bile acid biosynthetic process	GO:0070857_p5_6	FGFR4,MALRD1,SIRT1	1.0413	10	3	3.69168	0.03553	0.96491	0.03553
axolemma	GO:0030673_c5_6	ANK1,CNTNAP2,KCNH1,KCNJ11,THY1	1.56195	15	5	4.31096	0.03557	0.96478	0.03557
neurotransmitter secretion	GO:0007269_p5_6	APBA1,BRAF,CADPS,CADPS2,CALM3,CHRNA4,CHRNB2,DGKI,GIT1,GRIK5,GRIN3A,HRH3,MCTP1,MEF2C,NAAA,NCS1,PIP5K1C,PRKCB,PTPRN2,RAB3A,RAB5A,SCRIB,SNCAIP,STXBP1,SYT11,UNC13B,VAMP2	17.2856	166	27	1.68146	0.03514	0.96502	0.03577
disruption by host of symbiont cells	GO:0051852_p5_6	ARG1,AZU1,ELANE,TUSC2	1.35369	13	4	3.83006	0.0362	0.96414	0.0362
PKA activation	R-HSA-163615	ADCY3,ADCY5,ADCY7,PRKACB,PRKAR2B	1.78571	17	5	3.56195	0.03635	0.96438	0.03635
anion transport	GO:0006820_p5_6	ABCA12,ABCB1,ABCC1,ABCC3,ANO10,ANO2,APBA1,ARG1,ATP10A,ATP11A,ATP9A,ATP9B,BEST1,BSG,CLCN3,CPT1A,DRD3,DRD4,ENPP3,FOLR2,GABRA2,GABRA5,GABRA6,GABRB2,GABRB3,GABRD,GOT2,GRM7,HRH3,MPC1,NCOR1,NMUR2,NPY5R,OC90,PITPNM3,RAB3A,RTBDN,RXRA,SCARB1,SCP2,SLC10A1,SLC12A7,SLC13A4,SLC16A11,SLC16A6,SLC22A6,SLC22A8,SLC25A11,SLC25A18,SLC25A20,SLC25A22,SLC25A23,SLC25A29,SLC25A41,SLC26A1,SLC26A11,SLC27A6,SLC2A9,SLC34A2,SLC36A4,SLC38A11,SLC38A4,SLC38A7,SLC6A13,SLC6A17,SLC6A6,SLC7A4,SLC7A5,SLC7A9,SLCO2A1,SLCO3A1,STXBP1,SYK,TTYH3,VAMP2,VDAC1	60.812	584	76	1.29989	0.01802	0.98208	0.0368
GP1b-IX-V activation signalling	R-HSA-430116	RAF1,VWF,YWHAZ	1.05042	10	3	3.65888	0.03716	0.96347	0.03716
regulation of sister chromatid cohesion	GO:0007063_p5_6	AXIN2,FEN1,RB1,SMC5	1.97847	19	4	2.29714	0.03706	0.96328	0.03721
long-chain fatty acid metabolic process	GO:0001676_p5_6	ACAA1,ACOT1,ACOT2,ACOT4,ACSBG2,ACSL5,ADTRP,AIG1,ALOX15B,CPT1A,CYP2G1P,DAGLA,DAGLB,FADS1,FADS2,GPX4,SCP2,SLC27A6	11.1419	107	18	1.74754	0.02117	0.97888	0.0373
synaptic vesicle maturation	GO:0016188_p5_6	CLCN3,RAB3A,STXBP1,UNC13B	1.24956	12	4	4.3091	0.03751	0.9629	0.03751
TRAF3-dependent IRF activation pathway	R-HSA-918233	CREBBP,IRF7,RNF135,TRAF3	1.2605	12	4	4.27222	0.0378	0.96282	0.0378
amino acid transport	GO:0006865_p5_6	APBA1,ARG1,GRM7,HRH3,NPY5R,RAB3A,SLC25A18,SLC25A22,SLC25A29,SLC36A4,SLC38A11,SLC38A4,SLC38A7,SLC6A13,SLC6A17,SLC6A6,SLC7A4,SLC7A5,SLC7A9,STXBP1,VAMP2	13.8493	133	21	1.62043	0.02027	0.97982	0.03812
microtubule binding	GO:0008017_f5_6	CAMSAP2,CAMSAP3,CCDC88B,CEP350,CETN1,CLIP2,CLIP3,DPYSL2,DST,EFCAB11,HAUS8,HOOK2,KATNAL2,KIF13A,KIF13B,KIF19,KIF1B,KIF1C,KIF2A,KIF5A,KIF7,KIFC2,MAP10,MAST2,MTUS2,MX1,POLB,RAB11A,RAE1,S100A8,SKAP1,SPAST,STARD9,TPPP,TUBGCP3,VAPB	24.2623	233	36	1.58397	0.03782	0.96239	0.03822
saliva secretion	GO:0046541_p5_6	CHRM1,CHRM3,NEUROG1	1.14543	11	3	3.23001	0.03835	0.96201	0.03835
regulation of protein localization to cell surface	GO:2000008_p5_6	ABCA12,ASTN2,KCNAB2,LEPROTL1,NEDD4L,RANGRF,SNX33,TAX1BP3	3.74869	36	8	2.46467	0.03844	0.96185	0.03844
attachment of spindle microtubules to kinetochore	GO:0008608_p5_6	AURKB,AURKC,CDC42,CENPC,CHAMP1,MIS12,RB1	3.01978	29	7	2.74427	0.03858	0.96178	0.03858
hyaluronic acid binding	GO:0005540_f5_6	C1QBP,HAPLN1,HMMR,HYAL2,IMPG2	2.29086	22	5	2.5347	0.03861	0.96167	0.03861
transmitter-gated ion channel activity	GO:0022824_f5_6	CHRNA4,CHRNA9,CHRNB2,GABRA2,GABRA5,GABRA6,GABRB2,GABRB3,GABRD,GRIK5,GRIN2B,GRIN3A	6.35194	61	12	2.11444	0.0374	0.96299	0.03897
positive regulation of substrate adhesion-dependent cell spreading	GO:1900026_p5_6	BRAF,C1QBP,CALR,CDC42,PREX1,RREB1,S100A10,TRIOBP	3.54043	34	8	2.6546	0.03963	0.96072	0.03963
IRF3-mediated induction of type I IFN	R-HSA-3270619	DDX41,IFI16,NLRC3,XRCC6	1.36554	13	4	3.79711	0.03972	0.96102	0.03972
monocarboxylic acid transmembrane transporter activity	GO:0008028_f5_6	ABCC3,BSG,MPC1,SLC10A1,SLC16A11,SLC16A6,SLC27A6,SLC38A7,SLC6A13,SLCO2A1	5.5189	53	10	2.00642	0.01789	0.98224	0.03989
regulation of type I interferon production	GO:0032479_p5_6	CACTIN,CREBBP,DDX41,DHX33,IFI16,IRF5,IRF7,ISG15,LRRFIP1,MYD88,NLRC3,RNF135,STAT6,SYK,TRAF3,TRIM15,XRCC6,ZBP1	11.3502	109	18	1.70891	0.03492	0.96531	0.04011
PKA-mediated phosphorylation of CREB	R-HSA-111931	ADCY3,ADCY5,ADCY7,PRKACB,PRKAR2B	1.89075	18	5	3.2876	0.04045	0.96038	0.04045
glucuronosyltransferase activity	GO:0015020_f5_6	UGT1A1,UGT1A10,UGT1A3,UGT1A4,UGT1A5,UGT1A6,UGT1A7,UGT1A8,UGT1A9	3.12391	30	9	3.70077	0.04088	0.95926	0.04088
O-linked glycosylation of mucins	R-HSA-913709	B3GNT4,B3GNT5,B3GNTL1,GALNT15,GALNT2,GALNT9,GALNTL6,GCNT4,MUC13,MUC2,ST3GAL1,ST6GALNAC4,WBSCR17	6.93275	66	13	2.10319	0.04047	0.96001	0.04103
regulation of hematopoietic progenitor cell differentiation	GO:1901532_p5_6	FLCN,MYB,NOTCH1,RUNX1,TAL1,TCF12,TCF3,TP73	3.74869	36	8	2.46467	0.04131	0.95905	0.04131
positive regulation of cell cycle G2/M phase transition	GO:1902751_p5_6	APP,BRD4,CDC25C,MTA3,PBX1,RAB11A,RECQL4	3.22804	31	7	2.51526	0.04157	0.95884	0.04157
production of molecular mediator involved in inflammatory response	GO:0002532_p5_6	ADCY7,APOD,CD96,CHID1,IL4R,MYD88,NLRC3,NLRP7,PER1,SYK,VAMP2	6.35194	61	11	1.89828	0.02605	0.97411	0.04157
distal axon	GO:0150034_c5_6	AP3D1,APBB2,APP,AUTS2,CALM3,CHRM1,CHRM3,DBN1,DGKI,DYNLT1,FKBP15,GIT1,GLUL,GRIK5,KCNAB2,KCNK2,LMTK2,MICAL1,MYH10,NCS1,NGEF,OLFM1,PALLD,PCDH9,PREX1,PRKCB,PTPRN2,RAB3A,RAB5A,RGS10,ROR1,RUFY3,SHANK2,SYT11,TAOK2,THY1,TPRG1L,UNC13B,UTRN,ZNF804A	28.4275	273	40	1.48791	0.0403	0.95986	0.04194
adrenergic receptor binding	GO:0031690_f5_6	C1QBP,MAGI2,PDE4D,SH3GL1,UCHL1	1.87434	18	5	3.31547	0.04294	0.95753	0.04294
sialylation	GO:0097503_p5_6	ST3GAL1,ST6GALNAC4,ST6GALNAC6,ST8SIA2,ST8SIA5	2.0826	20	5	2.87303	0.04402	0.95632	0.04402
Activation of BH3-only proteins	R-HSA-114452	AKT3,BAD,BCL2,TFDP2,TP53BP2,TP73,YWHAZ	3.15125	30	7	2.60352	0.0442	0.9565	0.0442
PKA activation in glucagon signalling	R-HSA-164378	ADCY3,ADCY5,ADCY7,PRKACB,PRKAR2B	1.78571	17	5	3.56195	0.04424	0.95665	0.04424
main axon	GO:0044304_c5_6	ANK1,APP,CNTNAP2,DAGLA,DLG1,DLG2,KCNAB2,KCNH1,KCNJ11,KCNQ2,KCNQ3,KIF13B,SCN1A,THY1	7.08085	68	14	2.24023	0.04421	0.95599	0.04428
nucleobase-containing small molecule interconversion	GO:0015949_p5_6	AK1,AK9,CMPK1,CTPS1,GSR,NME4	2.60326	25	6	2.72264	0.04497	0.95539	0.04497
protein kinase C-activating G protein-coupled receptor signaling pathway	GO:0007205_p5_6	AZU1,CHRM1,DGKI,DGKQ,DGKZ,LRP1	2.81152	27	6	2.46302	0.04551	0.95476	0.04551
cleavage furrow	GO:0032154_c5_6	CENPC,HMCN1,MYH10,MYLK,PKN1,PLEKHG6,RAB11A,RAB11FIP3,RAB11FIP4,RHOC,SEPT2	5.72716	55	11	2.15798	0.04512	0.95526	0.04579
regulation of vascular endothelial growth factor signaling pathway	GO:1900746_p5_6	ADAMTS3,PTP4A3,ROBO1,SMOC2	1.45782	14	4	3.44683	0.04595	0.95452	0.04595
positive regulation of biomineral tissue development	GO:0070169_p5_6	ACVR1,BMP7,BMPR2,DSPP,ENAM,ISG15,MEF2C,NELL1	4.4776	43	8	1.97083	0.02333	0.9769	0.04601
Signaling by Nuclear Receptors	R-HSA-9006931	AXIN1,BCL2,CCNT1,CPT1A,CREBBP,ESR2,FOSB,GPAM,GTF2F1,H2BFS,HIST2H2AA4,HIST2H2AC,HIST2H3A,KAT2B,MYB,PDHX,POLR2H,POLR2I,POU2F1,RDH13,RUNX1,RXRA,SP1,STAG1,TFF3	16.9117	161	25	1.57969	0.0346	0.96576	0.04603
RIP-mediated NFkB activation via ZBP1	R-HSA-1810476	APP,IKBKB,MYD88,S100A12,ZBP1	2.31092	22	5	2.51294	0.0462	0.95463	0.0462
small GTPase mediated signal transduction	GO:0007264_p5_6	ABI2,ARFGEF1,ARFGEF2,ARHGAP10,ARHGAP11B,ARHGAP32,ARHGAP39,ARHGAP9,ARHGEF11,ARHGEF15,ARHGEF18,ARHGEF26,AUTS2,CDC42,CDH13,CYTH3,DGKI,DLC1,DNMBP,DOCK8,DOK3,DYNLT1,ELMO1,EPS8L1,EPS8L2,FAM13A,FARP2,FGD6,FLCN,GMIP,GNB1,IGF1,KNDC1,MCF2L2,MYO9B,NGEF,NOTCH1,NRG1,PLD1,PLEKHG3,PLEKHG6,PPP2CB,PREX1,RAB11A,RAB22A,RAB26,RAB3A,RAB4B,RAB5A,RAB6B,RAF1,RALGAPB,RALGPS1,RANGRF,RAPGEF6,RASA3,RASGEF1A,RASGEF1B,RASGRF2,RASGRP3,RASGRP4,RASSF1,RB1,RGL3,RHOC,RHOU,RIN2,ROBO1,RREB1,SHC2,SIPA1,SIPA1L1,SIPA1L2,STARD13,TAX1BP3	55.5014	533	75	1.42678	0.04658	0.95355	0.04659
Potassium Channels	R-HSA-1296071	GNB1,GNGT2,HCN2,KCNAB2,KCNAB3,KCNC3,KCNG1,KCNG2,KCNG3,KCNG4,KCNH1,KCNH5,KCNJ11,KCNJ9,KCNK2,KCNK7,KCNQ2,KCNQ3	10.5042	100	18	1.8851	0.04667	0.95386	0.0471
mitochondrial electron transport, ubiquinol to cytochrome c	GO:0006122_p5_6	UQCR10,UQCRC1,UQCRFS1	1.24956	12	3	2.87093	0.04713	0.95354	0.04713
hematopoietic stem cell differentiation	GO:0060218_p5_6	ERCC2,MYB,RUNX1,SP7,TAL1,TCF12,TCF3,TP73	3.54043	34	8	2.6546	0.04732	0.95315	0.04732
regulation of synapse organization	GO:0050807_p5_6	ADAM10,ADNP,AGRN,APP,ARHGEF15,ASIC2,CDC42,CHRNB2,CUX2,DLG5,EEF2K,EIF4G1,EPHB1,GHSR,GRIN2B,IGSF9,KLK8,LINGO2,LRRC24,MEF2C,NGEF,NTRK3,PCDH8,SEPT11,SIPA1L1,SLITRK1,SLITRK5,SRCIN1,YWHAZ,ZNF804A	21.4508	206	30	1.47446	0.0352	0.96488	0.04739
protein kinase binding	GO:0019901_f5_6	ADAM10,ADD2,AP2A2,AXIN1,BAD,BCL11A,BICD1,BRAF,C1QBP,CACNB3,CADPS,CALM3,CAMK2N2,CCNF,CCNG1,CCNJL,CCNT1,CCNYL1,CD28,CDC25C,CDC42,CDKN2C,CKS1B,CRY1,CSPG4,DLG1,DSP,DUSP1,EEF2,EGFR,FAF1,FGFR1OP,GLRX3,GRK5,GYS1,HSP90AB2P,HYAL2,IKBKB,ITGAV,KAT2B,KCNH1,KIF13B,MAP3K11,MICAL1,NCS1,NOX4,NRG1,NRG3,NSF,PARD6B,PARN,PITPNM3,PKD1,PKN1,PPEF2,PRKAR2B,PRKCB,PRKCZ,PXN,RAB11FIP2,RAF1,RHOC,RHOU,SHC2,SIRT1,SKAP1,SKI,SLC12A7,SRCIN1,STAP1,STRIP1,STXBP1,SYK,TAOK2,TCF3,TCF7L2,THY1,TP73,TRAF3,UGT1A10,UGT1A7,UTRN,VDAC1,WARS,YWHAZ	64.6649	621	85	1.38256	0.04761	0.95252	0.04767
organic anion transport	GO:0015711_p5_6	ABCA12,ABCB1,ABCC1,ABCC3,APBA1,ARG1,ATP10A,ATP11A,ATP9A,ATP9B,BEST1,BSG,CPT1A,DRD3,DRD4,FOLR2,GOT2,GRM7,HRH3,MPC1,NCOR1,NMUR2,NPY5R,OC90,PITPNM3,RAB3A,RTBDN,RXRA,SCARB1,SCP2,SLC10A1,SLC13A4,SLC16A11,SLC16A6,SLC22A6,SLC25A11,SLC25A18,SLC25A20,SLC25A22,SLC25A23,SLC25A29,SLC25A41,SLC26A1,SLC27A6,SLC2A9,SLC36A4,SLC38A11,SLC38A4,SLC38A7,SLC6A13,SLC6A17,SLC6A6,SLC7A4,SLC7A5,SLC7A9,SLCO2A1,SLCO3A1,STXBP1,SYK,VAMP2	47.2751	454	60	1.32094	0.01916	0.98092	0.04781
dopamine binding	GO:0035240_f5_6	DRD3,DRD4,DRD5	1.24956	12	3	2.87093	0.04816	0.95234	0.04816
positive regulation of protein insertion into mitochondrial membrane involved in apoptotic signaling pathway	GO:1900740_p5_6	BAD,BCL2,TFDP2,TP53BP2,TP73,YWHAZ	2.49912	24	6	2.87409	0.04861	0.95184	0.04861
collecting duct development	GO:0072044_p5_6	DLG5,NOTCH1,PKD1,WNT7B	1.35369	13	4	3.83006	0.04894	0.95166	0.04894
regulation of glutamate secretion	GO:0014048_p5_6	GRM7,HRH3,NPY5R,STXBP1	1.66608	16	4	2.87198	0.04895	0.95165	0.04895
generation of neurons	GO:0048699_p5_6	ADAM10,ADNP,AGRN,APBB2,APOD,APP,ARFGEF1,ARSB,ATCAY,ATP2B2,AUTS2,BCL11A,BCL2,BEND6,BMP7,BMPR2,BRAF,BSG,CALR,CAMSAP2,CAMSAP3,CDC42,CDH23,CEND1,CHD7,CHRNB2,CNTN6,CNTNAP2,CSMD3,CTF1,CTNND2,CUX2,DAGLA,DAGLB,DAPK3,DBN1,DLG5,DPYSL2,DRAXIN,DRD3,DYNLT1,EEF2K,EFHD1,EGFR,EIF4G1,EPHB1,ERCC2,ESRP1,EVL,FAM129B,FARP2,FEV,FEZF1,FEZF2,GABRA5,GABRB2,GABRB3,GAK,GAS7,GBX2,GFRA2,GFRA3,GNAO1,GRIN3A,HEYL,IDH2,IGSF9,IHH,ITM2C,JAG2,KIF13B,KIF5A,KIRREL3,KLK8,KNDC1,LAMA1,LHX4,LINGO1,LPAR3,LRP1,MAGI2,MDGA2,MEF2C,METTL14,MIB1,MOB2,MYB,MYH10,MYT1L,NCS1,NEDD4L,NEUROG1,NEXN,NGEF,NKX6-2,NOTCH1,NPHP4,NRBP2,NRG1,NRG3,NTF3,NTNG1,NTRK3,NUMB,NUMBL,OLFM1,OLIG1,OLIG2,PALLD,PARD6B,PBX1,PDLIM7,PIK3CA,PREX1,PRKCZ,PRKG1,PSPN,PTPN9,PTPRG,RAB11A,RAB3A,RAPH1,RB1,RDH13,RERE,ROBO1,ROBO4,RSPO2,RUFY3,RUNX1,S100A6,SALL1,SCRIB,SCRT1,SDK1,SDK2,SEMA4B,SEPT2,SF3A2,SHANK2,SIPA1L1,SKI,SKIL,SLITRK1,SLITRK5,SOX1,SOX14,SPAST,SPON2,SRCIN1,STAP1,STK25,STXBP1,TAL1,TAOK2,TBCD,TCF12,TCF3,TENM3,THY1,TP73,TRIOBP,UCHL1,ULK4,UNC5A,UNCX,VASP,VEGFC,WDR36,WNT5B,WNT7B,YWHAZ,ZFHX3,ZNF521,ZNF804A,ZSWIM8	146.928	1411	176	1.25079	0.04935	0.95072	0.04954
regulation of delayed rectifier potassium channel activity	GO:1902259_p5_6	AKAP6,KCNE2,KCNG1,VAMP2	1.77021	17	4	2.65089	0.04976	0.9506	0.04976

### Sheet: Granulocytes
PACE Peripheral blood
pathway	external id	overlapping gene names	expected n overlapping genes	n genes in pathway	observed overlapping genes	observed OR genes	p-val enrichment	p-val depletion	2-sided p-val
Post-translational protein modification	R-HSA-597592	BMI1,CBX5,COMMD3-BMI1,COPZ1,GALNT18,PIGT,PSMB9	2.35595	1337	7	4.24258	0.00478	0.99544	0.00478
endoplasmic reticulum membrane	GO:0005789_c5_4	COPZ1,HLA-DQB2,LPCAT1,PIGT,TAP2	1.36288	1016	5	4.42686	0.00935	0.99137	0.00935
Metabolism of proteins	R-HSA-392499	BMI1,CBX5,COMMD3-BMI1,COPZ1,CSNK2A3,GALNT18,PIGT,PSMB9	3.42026	1941	8	3.42018	0.01096	0.98956	0.01096
Adaptive Immune System	R-HSA-1280218	HLA-DOB,HLA-DQB2,RNF220,TAP2	1.24053	704	4	3.87633	0.01777	0.98368	0.01777
Golgi apparatus	GO:0005794_c5_4	COPZ1,GALNT18,HLA-DQB2,LPCAT1,SDC4	2.00677	1496	5	2.91229	0.03317	0.96861	0.03317
Generic Transcription Pathway	R-HSA-212436	BMI1,CBX5,COMMD3-BMI1,CSNK2A3,NFE2	1.85198	1051	5	3.36483	0.034	0.96757	0.034
GSMS
synaptic membrane	GO:0097060_c5_7	ABI1,ADAM10,ADAM22,ADCY8,ADRA1A,ADRA2C,ADRB1,ANK1,ANK2,ANKS1B,ANXA1,ARC,ARHGAP32,ARRB1,ATP2B2,BCR,CACNA1C,CACNG2,CACNG4,CACNG7,CADPS2,CBLN1,CDH10,CDH9,CHRM1,CHRM3,CHRNA4,CHRNA7,CHRNA9,CHRNB3,CHRND,CHRNG,CLSTN1,CNIH3,CNTN5,CNTN6,CNTNAP4,COL13A1,COMT,CPEB1,CPEB3,CTNNA2,DCC,DDN,DENND1A,DGKI,DLG1,DLG2,DLG5,DLGAP2,DNM3,DRD2,DRD3,EFNB2,EPHA4,EPHB2,ERC1,ERC2,EXOC3,FLOT2,FOSL1,GABBR2,GABRA1,GABRA2,GABRA5,GABRB3,GABRG2,GOPC,GPM6A,GRIA1,GRID1,GRIK1,GRIK3,GRIK4,GRIN2A,GRIN2B,GRIN2D,GRIN3A,GRIN3B,GRIP1,GRM1,GRM2,GRM3,GRM4,GRM7,GSG1L,HIP1,HOMER2,HTR2A,IQSEC3,KCNA1,KCNA2,KCNA3,KCNB1,KCNC3,KCND2,KCND3,KCNH1,KCNJ9,KCNMA1,KCTD16,KLHL17,LHFPL4,LIN7C,LRFN1,LRFN2,LRFN4,LRRC4B,MPDZ,MTMR2,NRXN1,NSG1,NSMF,NTNG1,NTRK3,OLFM2,PALM,PDE2A,PI4K2A,PJA2,PRKCG,PSD3,PTPRS,RGS9,RIMS2,SCN2A,SH2D5,SHANK2,SHISA9,SLC16A3,SLC1A6,SLC6A11,SLC6A9,SLC8A1,SLC8A3,SNAP25,SORCS3,SSPN,STRN,STXBP1,SYNDIG1,SYNE1,SYNPO,SYT1,SYT11,TANC1,UNC13A,UNC13B,UTRN,ZDHHC17	101.071	424	150	1.77767	0	1	0
postsynaptic membrane	GO:0045211_c5_7	ABI1,ADAM10,ADAM22,ADRA1A,ADRA2C,ADRB1,ANK1,ANK2,ANKS1B,ARC,ARHGAP32,ARRB1,ATP2B2,BCR,CACNA1C,CACNG2,CACNG4,CACNG7,CADPS2,CBLN1,CDH10,CDH9,CHRM1,CHRM3,CHRNA4,CHRNA7,CHRNA9,CHRNB3,CHRND,CHRNG,CLSTN1,CNIH3,COL13A1,COMT,CPEB1,CPEB3,CTNNA2,DCC,DGKI,DLG1,DLG2,DLG5,DLGAP2,DNM3,DRD2,DRD3,EFNB2,EPHA4,EPHB2,GABBR2,GABRA1,GABRA2,GABRA5,GABRB3,GABRG2,GOPC,GRIA1,GRID1,GRIK1,GRIK3,GRIK4,GRIN2A,GRIN2B,GRIN2D,GRIN3A,GRIN3B,GRIP1,GRM1,GRM2,GRM3,GRM7,GSG1L,HIP1,HOMER2,HTR2A,IQSEC3,KCNA1,KCNA3,KCNB1,KCND2,KCND3,KCNH1,KCNMA1,KCTD16,KLHL17,LHFPL4,LIN7C,LRFN1,LRFN2,LRFN4,LRRC4B,MPDZ,NSG1,NSMF,NTRK3,PJA2,PSD3,PTPRS,RGS9,SH2D5,SHANK2,SHISA9,SLC16A3,SLC6A11,SLC6A9,SLC8A1,SLC8A3,SORCS3,SSPN,STRN,SYNDIG1,SYNE1,SYNPO,TANC1,UTRN	75.5651	317	115	1.84268	1e-05	0.99999	1e-05
integral component of synaptic membrane	GO:0099699_c5_7	ADAM22,ADCY8,ADRA1A,ADRA2C,ADRB1,CACNG2,CACNG4,CACNG7,CDH10,CDH9,CHRM1,CHRM3,CHRNA4,CHRNA9,CHRND,CLSTN1,CNTNAP4,DCC,DRD2,DRD3,EFNB2,EPHA4,EPHB2,GABRA1,GABRA5,GPM6A,GRIA1,GRID1,GRIK4,GRIN2A,GRM2,GRM3,GSG1L,HTR2A,KCNA1,KCNA2,KCNA3,KCND2,KCND3,KCNH1,KCNJ9,LRFN1,LRFN4,LRRC4B,NRXN1,NTRK3,PTPRS,SCN2A,SHISA9,SLC16A3,SLC1A6,SLC6A11,SLC6A9,SLC8A1,SLC8A3,SORCS3,SYT11	35.9947	151	57	1.95069	2e-05	0.99998	2e-05
integral component of postsynaptic membrane	GO:0099055_c5_7	ADAM22,ADRA1A,ADRA2C,ADRB1,CACNG2,CACNG4,CACNG7,CDH10,CDH9,CHRM1,CHRM3,CHRNA9,CHRND,CLSTN1,DCC,DRD2,DRD3,EFNB2,EPHA4,EPHB2,GABRA1,GABRA5,GRIA1,GRID1,GRIK4,GRIN2A,GRM2,GRM3,GSG1L,HTR2A,KCNA1,KCNA3,KCND2,KCND3,LRFN1,LRFN4,LRRC4B,NTRK3,PTPRS,SHISA9,SLC16A3,SLC6A11,SLC6A9,SLC8A1,SLC8A3,SORCS3	27.4132	115	46	2.1429	2e-05	0.99998	2e-05
presynaptic membrane	GO:0042734_c5_7	ADCY8,ADRA1A,CADPS2,CDH10,CDH9,CHRM1,CHRM3,CHRNA4,CNTN5,CNTN6,CNTNAP4,CTNNA2,DENND1A,DGKI,DRD2,EFNB2,EPHA4,EPHB2,ERC1,ERC2,EXOC3,FLOT2,FOSL1,GABRA5,GPM6A,GRIK1,GRIK3,GRIK4,GRIN2A,GRM2,GRM3,GRM4,GRM7,HIP1,HTR2A,KCNA1,KCNA2,KCNA3,KCNC3,KCNH1,KCNJ9,KCTD16,LRRC4B,NRXN1,NTNG1,PDE2A,PI4K2A,PTPRS,RIMS2,SCN2A,SLC1A6,SLC6A11,SLC6A9,SNAP25,STXBP1,SYT1,SYT11,UNC13A,UNC13B,ZDHHC17	37.9018	159	60	1.95035	9e-05	0.99991	9e-05
phosphoric diester hydrolase activity	GO:0008081_f5_7	APEX1,BDKRB2,CASR,CHRM1,CHRM3,ENPP3,ENPP6,ENPP7,FAM83B,GDE1,GDPD4,GDPD5,GPCPD1,MPPE1,PDE10A,PDE11A,PDE1C,PDE2A,PDE4A,PDE4C,PDE4D,PDE5A,PDE7B,PDE8A,PDE9A,PLCB1,PLCB2,PLCG1,PLCG2,PLCH1,PLCH2,PLCL1,PLCXD2,PLD1,PLD6,PRKAR2B,SMPD4,TDP1,TDP2	22.4073	94	39	2.27778	9e-05	0.99991	9e-05
protein localization to cell surface	GO:0034394_p5_7	ABCA12,ANK2,CAV3,CD247,COMMD1,EGF,EMP2,FBLN5,FCER1G,FCN1,GOPC,GPIHBP1,HFE,HSP90AB1,KCNAB2,LEPROTL1,LRIG2,NEDD4L,PTPRK,PTPRU,RAB11B,RANGRF,SNX33,TAX1BP3,WNT11	12.6339	53	25	2.86413	0.00017	0.99983	0.00017
negative regulation of intracellular steroid hormone receptor signaling pathway	GO:0033144_p5_7	BRCA1,CALR,CLOCK,CNOT1,CNOT2,CRIPAK,CRY2,FOXH1,FOXP1,HEYL,ISL1,NCOR1,NODAL,PER1,PIAS2,STRN3,TCF21,ZBTB7A,ZNF366	8.34315	35	19	3.80718	0.00021	0.99979	0.00021
T-tubule	GO:0030315_c5_7	ADRA1A,AHNAK2,AKAP6,ANK2,ATP1A1,ATP1A2,CACNA1C,CACNA2D1,CACNB3,CACNG1,CACNG4,CACNG7,CAPN3,CASQ1,CAV3,GOT2,KCNJ2,NOS1,SCN1A,SCN1B,SCN2A,SCN5A,SLC8A1,SRI,TGFB3	11.9188	50	25	3.20857	0.00026	0.99974	0.00026
cardiac chamber development	GO:0003205_p5_7	ADAMTS6,ANK2,BMP10,BMP7,BMPR2,CAV3,CHD7,DHRS3,DLL4,DSP,FGFR2,FKBP1A,FOXH1,HAND2,HEG1,HEYL,HIF1A,ISL1,JAG1,KCNK2,LTBP1,LUZP1,MEF2C,MKS1,MSX2,NDST1,NOTCH1,NPY5R,NRG1,OVOL2,PAX8,PCSK5,PKP2,RARB,ROBO1,ROBO2,RXRA,RYR2,SALL1,SALL4,SCN5A,SEMA3C,SLIT2,SLIT3,SMAD4,SMAD7,SOX11,STRA6,TAB1,TBX20,TGFBR3,TNNI1,TNNI3,VANGL2,WNT11,XIRP2,ZFPM2	38.3785	161	57	1.76176	0.0003	0.9997	0.00037
embryonic placenta morphogenesis	GO:0060669_p5_7	BMP7,FGFR2,FZD5,GCM1,GJB5,IGF2,RSPO3,SOCS3,SPINT1,ST14,TRIM28,WNT7B,ZFP36L1,ZNF568	6.19777	26	14	3.73694	0.00037	0.99963	0.00037
mesenchymal cell apoptotic process	GO:0097152_p5_7	BMP7,ETV6,HIF1A,HNF1B,MSX2,PAX8,SHH,SOX9	3.09889	13	8	5.12016	0.00039	0.99961	0.00039
cardiac ventricle morphogenesis	GO:0003208_p5_7	BMP10,CHD7,DLL4,DSP,FGFR2,FKBP1A,FOXH1,HAND2,HEG1,HEYL,HIF1A,ISL1,JAG1,MEF2C,NOTCH1,NPY5R,NRG1,PKP2,RXRA,RYR2,SEMA3C,SMAD4,SMAD7,SOX11,TBX20,TGFBR3,TNNI1,TNNI3,ZFPM2	17.1631	72	29	2.16306	0.00024	0.99976	0.00044
regulation of ion transport	GO:0043269_p5_7	ABCA7,ABCB1,ABCC8,ACTN4,AKAP6,ANK2,ARC,ARG1,ASIC2,ATP1A1,ATP1A2,ATP8A2,AVP,BCL2,BDKRB1,BEST1,CAB39,CACNA1A,CACNA1C,CACNA2D1,CACNA2D2,CACNA2D3,CACNA2D4,CACNB3,CACNG1,CACNG2,CACNG4,CACNG7,CAPN3,CASQ1,CASR,CAV3,CCL2,CHD7,CHRM1,CHRNA4,CLCN1,CLCNKA,CLCNKB,CLIC1,CNIH3,CNKSR3,COMMD1,CRHBP,CRHR1,CRY2,CYP4F2,DAPK1,DLG1,DPP10,DPP6,DRD2,DRD3,EGF,EHD3,EPHB2,FGF12,FGF14,FKBP1A,FXYD4,GDNF,GEM,GOPC,GPR35,GRIN3B,GRM7,GSG1L,HAMP,HCN4,HECW1,HFE,HOMER2,HOXA3,HPCA,HTR2A,HTT,IL1B,IRS2,JPH3,KCNA1,KCNA10,KCNA2,KCNA3,KCNA5,KCNAB1,KCNAB2,KCNAB3,KCNB1,KCNC3,KCND2,KCND3,KCNG1,KCNH1,KCNH5,KCNIP4,KCNJ10,KCNJ12,KCNJ15,KCNJ16,KCNJ2,KCNJ6,KCNJ9,KCNK13,KCNK15,KCNK7,KCNMA1,KCNQ3,KCNS1,KLHL24,KMO,LEP,LILRB2,LIME1,LRRC38,LRRC52,LYN,MEF2C,MYO5A,NCOR1,NEDD4,NEDD4L,NKAIN1,NKAIN2,NKAIN4,NOS1,NPSR1,NPY5R,OSR1,OXSR1,P2RX4,P2RX5,P2RX7,PDE4D,PDPK1,PER1,PER2,PINK1,PKD2,PKP2,PLA2G10,PLA2G6,PLCG1,PLCG2,PM20D1,PPARGC1A,PRKCE,PTPN3,RAB11B,RANGRF,RELN,REM2,RGS9,RIPK1,RYR2,SCN1A,SCN1B,SCN2A,SCN3A,SCN5A,SCN9A,SEMG1,SERPINE2,SHANK2,SHISA9,SLC30A10,SLC8A1,SLC8B1,SLMAP,SNX4,SPTBN4,SRI,SSTR4,STXBP1,SYK,SYT1,SYT11,SYT4,SYT5,SYT9,TACR2,TESC,TLR9,TMBIM6,TMC1,UTRN,VAMP2,VAMP3,WFS1,WNK2,WWP2	150.415	631	190	1.39492	0.00045	0.99955	0.00045
caveola	GO:0005901_c5_7	ADRA1A,AKAP6,ATP1A1,ATP1A2,BMPR2,CAV3,CDH13,CDH15,DLC1,EFNA5,EMP2,FLOT1,FLOT2,HTR2A,INSR,IRS1,KCNA5,KCNMA1,LRP8,MLC1,MYOF,NOS1,PTCH1,PTGIS,RANGRF,SCARB1,SCN5A,SLC22A6,SLC2A1,SPRED1	17.6398	74	30	2.18716	0.00045	0.99955	0.00046
sarcolemma	GO:0042383_c5_7	ABCC8,ADRA1A,AHNAK2,AKAP6,ANK1,ANK2,ANXA1,ATP1A1,ATP1A2,CACNA1C,CACNA2D1,CACNB3,CACNG1,CACNG4,CACNG7,CAPN3,CASQ1,CAV3,CIB2,CLCN1,DLG1,FLNC,FLOT1,GOT2,KCNB1,KCND3,KCNJ2,KRT19,NOS1,PDE9A,PPP3R1,RYR2,RYR3,SCN1A,SCN1B,SCN2A,SCN5A,SGCD,SGCZ,SLC27A6,SLC2A1,SLC2A5,SLC8A1,SLC8A3,SLC8B1,SLMAP,SNTG2,SRI,SSPN,TGFB3,UTRN	31.2272	131	51	2.04995	0.00047	0.99953	0.00047
inorganic cation transmembrane transporter activity	GO:0022890_f5_7	ABCC8,ASIC2,ATP13A5,ATP1A1,ATP1A2,ATP1A4,ATP2A3,ATP2B2,ATP4A,ATP6AP1L,ATP6V0B,ATP6V0D1,ATP6V0D2,ATP6V0E1,ATP6V1A,ATP6V1C1,ATP6V1C2,ATP6V1E1,ATP6V1E2,ATP6V1F,ATP6V1G3,CACNA1A,CACNA1C,CACNA2D1,CACNA2D2,CACNA2D3,CACNA2D4,CACNB3,CACNG1,CACNG2,CACNG4,CACNG7,CHRNA4,CHRNA7,CHRNA9,CHRNB3,CHRND,CHRNG,CLDN16,CNGA3,CNNM2,COX15,COX4I1,COX6B1,COX6C,COX7A2P2,COX8A,FAM155A,FXYD4,GPM6A,GRIA1,GRIK1,GRIK3,GRIK4,GRIN2A,GRIN2B,GRIN2D,GRIN3A,GRIN3B,HCN4,HPN,ITPR2,ITPR3,JPH3,KCNA1,KCNA10,KCNA2,KCNA3,KCNA5,KCNAB1,KCNAB2,KCNAB3,KCNB1,KCNC3,KCND2,KCND3,KCNG1,KCNH1,KCNH5,KCNIP4,KCNJ10,KCNJ12,KCNJ15,KCNJ16,KCNJ2,KCNJ6,KCNJ9,KCNK13,KCNK15,KCNK2,KCNK3,KCNK7,KCNMA1,KCNMB2,KCNMB3,KCNN3,KCNQ3,KCNS1,LRRC38,LRRC52,MFSD3,NIPA1,NIPA2,NIPAL1,NIPAL2,ORAI2,OTOP1,P2RX4,P2RX5,P2RX7,PDE2A,PIEZO2,PKD1,PKD1L1,PKD1L3,PKD2,PKD2L1,PKD2L2,PKDREJ,RASA3,RYR2,RYR3,SCN1A,SCN1B,SCN2A,SCN3A,SCN5A,SCN9A,SCNN1B,SCNN1G,SLC12A3,SLC12A7,SLC12A9,SLC13A3,SLC17A2,SLC1A3,SLC1A6,SLC23A2,SLC24A3,SLC24A4,SLC25A18,SLC25A22,SLC25A28,SLC28A1,SLC2A10,SLC2A12,SLC2A8,SLC2A9,SLC30A10,SLC30A6,SLC30A8,SLC36A1,SLC36A2,SLC39A11,SLC39A4,SLC39A6,SLC39A8,SLC45A4,SLC4A8,SLC5A5,SLC6A11,SLC6A12,SLC6A16,SLC6A18,SLC6A19,SLC6A9,SLC8A1,SLC8A3,SLC8B1,SLC9C1,SLC9C2,SNAP25,TMC1,TMEM38B,TMEM63A,TMEM63C,TRPM6,TRPM8,TRPV5,TRPV6,ZDHHC17	139.688	586	181	1.44775	0.00051	0.99949	0.00051
postsynaptic density	GO:0014069_c5_7	ABI1,ADAM10,ADAM22,ADD1,ADD2,ADRA2C,ADRB1,ALS2,ANKS1B,ARC,ARHGAP32,ARHGEF2,ARRB1,ATP1A1,ATP2B2,BCR,BMPR2,CACNA1C,CACNG2,CACNG4,CACNG7,CHRM1,CHRM3,CLSTN1,CPEB1,CPEB3,CRIPT,CTNNA2,DAB1,DCC,DGKI,DLG1,DLG2,DLG5,DLGAP2,DNAJB1,DNAJC6,DNM3,DRD2,DRD3,DVL1,EEF2K,EFNB2,EPB41L3,EPHA4,EPS8,GOPC,GRIA1,GRID1,GRIN2A,GRIN2B,GRIN2D,GRIN3A,GRM1,GRM3,GSG1L,HOMER2,IQSEC3,KCNAB2,KCND2,KCNH1,KLHL17,LIN7C,LRFN1,LRFN4,LRP8,LRRC4B,LYN,MAGI2,MAP4,MIB1,MPDZ,MTMR2,NCK2,NOS1,NSMF,P2RX4,PALM,PDPK1,PJA2,PKP4,PRKCG,PSD3,PTCH1,PTPRS,RAB8A,RGS9,RPL12,RPL18A,RPL30,RPLP0,RPS14,RPS3,RTN4,SH2D5,SH3GL1,SHANK2,SHISA9,SLC16A3,SLC6A9,SORCS3,SPOCK1,SPTBN1,STRN,SYN2,SYNDIG1,SYNPO,SYT11,TANC1,TSC2,VPS35	73.8965	310	111	1.80401	0.00052	0.99948	0.00052
Synaptic adhesion-like molecules	R-HSA-8849932	DLG1,FLOT1,FLOT2,GRIA1,GRIN2A,GRIN2B,GRIN2D,LRFN1,LRFN2,LRFN4,PTPRD,PTPRF,PTPRS,RTN3	5.11072	21	14	6.24757	0.00059	0.99941	0.00059
neuron projection	GO:0043005_c5_7	ABI1,ACAP3,ACOT7,ACTN4,ADA,ADAM10,ADAM22,ADCY9,ADNP,ADRA2C,AHCYL2,ALS2,ANG,ANK1,ANK2,ANKRD27,ANKS1B,AP3B2,APBA2,APBB2,ARC,ARFGEF2,ARG1,ARHGAP32,ARHGEF15,ARHGEF2,ARHGEF7,ARRB1,ASAP1,ASIC2,ASS1,ATP1A2,ATP6V0D1,ATP8A2,ATP8B1,AUTS2,AVIL,AVP,BAG3,BDKRB1,BLOC1S2,BLOC1S3,BLOC1S4,BLVRB,BMPR1B,BMPR2,BRAF,BRINP1,BRSK1,CACNA1C,CACNG2,CACNG7,CADM2,CAPRIN1,CASR,CD200,CDC14A,CDC42,CDH13,CDH23,CETN1,CHRM1,CHRM3,CHRNA4,CHRNA7,CHRNA9,CHRNB3,CHRND,CHRNG,CIB2,CKB,CLSTN1,CLU,CNGA3,CNIH3,CNTN4,CNTN6,CNTNAP2,CNTNAP4,COBL,COMT,CPEB1,CPEB2,CPEB3,CPLX2,CRHBP,CRIPT,CSNK1D,CTNNA2,CTTN,DAB1,DCC,DDN,DENND1A,DGKI,DHRS3,DICER1,DLG1,DLG2,DNAJB1,DNM3,DOCK4,DRD2,DSCAM,DSCAML1,DVL1,EEF2K,EPB41L3,EPHA2,EPHA4,EPHA6,EPHA8,EPHB2,EPS8,ERC2,ESPN,EXOC3,EXOC4,FAM107A,FBXO2,FLOT2,FLRT1,FOSL1,FZD5,GABBR2,GABRA1,GABRA2,GABRA5,GABRB3,GABRG2,GCH1,GDPD5,GIGYF2,GIT1,GLRX3,GLRX5,GNAS,GOPC,GPM6A,GPR98,GRIA1,GRIK3,GRIN2A,GRIN2B,GRIN3A,GRIP1,GRK1,GRK4,GRM1,GRM2,GRM3,GRM7,GUCY2D,HIF1A,HNRNPR,HOMER2,HPCA,HRH1,HRH2,HSP90AB1,HSPB1,HTR2A,HTT,IFT140,IGF1R,IGF2BP1,IGSF9,INSR,IREB2,ITGA4,KATNB1,KCNA1,KCNA2,KCNA3,KCNAB1,KCNAB2,KCNB1,KCNC3,KCND2,KCND3,KCNH1,KCNJ2,KCNK2,KCNN3,KCNQ3,KIF13B,KIF17,KIF1A,KIF1B,KIF5C,KIRREL3,KISS1,KLC1,KLHL1,KLHL17,KLHL20,KLHL24,LIN7C,LMTK2,LPAR1,LRIG2,LRP1,LRP8,LRRC4B,LSM4,LYAR,MAG,MAGI2,MAK,MAP4,MAPK8IP1,MAPK8IP3,MAPK9,MAPT,MARK4,MAX,MCRS1,MERTK,MGARP,MICAL1,MICALL2,MORN4,MPDZ,MTMR2,MYH14,MYO10,MYO5A,NCF1,NCMAP,NECAB2,NEDD4,NEK3,NF2,NGEF,NMB,NOS1,NPHP4,NPY5R,NRG1,NRSN2,NSG1,NSMF,NTRK3,NUMA1,OLFM1,OPN1SW,OPN4,OR10H1,OR10H4,ORAI2,OSBP2,P2RX4,PACRG,PALM,PALMD,PAM,PARD3,PCDH15,PCDH9,PDYN,PHLPP1,PI4K2A,PINK1,PPARGC1A,PPEF2,PREX1,PRKAA2,PRKAR2B,PRKCB,PRKCG,PTCH1,PTPN13,PTPN9,PTPRF,PTPRK,PTPRN2,PTPRS,RAB3A,RAB5A,RAB8A,RAC1,RANGAP1,RAP1A,RELN,RGS10,RGS9,RGS9BP,RHOC,RIT2,ROBO1,ROBO2,ROR1,RP1,RP1L1,RPL28,RPTOR,RUFY3,SCN1A,SCN1B,SCN2A,SCN3A,SCN5A,SCN9A,SCRG1,SEMA3A,SEPT11,SEPT2,SHANK2,SHISA9,SLC17A6,SLC1A3,SLC1A4,SLC4A8,SLC6A11,SLC6A12,SLC8A1,SLC8A3,SMN1,SNAP23,SNAP25,SPAST,SPOCK1,SPTBN1,SPTBN4,SPTBN5,SRI,STAU1,STMN3,STRN,STRN3,STRN4,STXBP1,SV2C,SYNDIG1,SYNJ2,SYNPO,SYT1,SYT11,SYT4,SYT5,TANC1,TENM3,TENM4,TIAM2,TIMP2,TMC1,TMOD2,TPH2,TPRG1L,TRIM9,TSGA10IP,TSHZ3,TTLL7,TUBB3,TWF2,UCHL1,ULK1,UNC13A,UNC13B,UNC5A,USH1C,USH2A,UTRN,VAMP2,VAMP3,VPS35,VSTM5,VTI1A,WASF1,WFS1,WRN,ZFYVE27	303.452	1273	372	1.35112	0.0006	0.9994	0.0006
ion transmembrane transport	GO:0034220_p5_7	ABCB1,ABCC1,ABCC8,ACTN4,ADAMTS8,AFG3L2,AKAP6,ANK2,ANO3,ARC,ASIC2,ASPH,ATP10A,ATP13A5,ATP1A1,ATP1A2,ATP1A4,ATP2A3,ATP2B2,ATP4A,ATP6AP1L,ATP6V0B,ATP6V0D1,ATP6V0D2,ATP6V0E1,ATP6V1A,ATP6V1C1,ATP6V1C2,ATP6V1E1,ATP6V1E2,ATP6V1F,ATP6V1G3,ATP8B1,BDKRB1,BEST1,CAB39,CACNA1A,CACNA1C,CACNA2D1,CACNA2D2,CACNA2D3,CACNA2D4,CACNB3,CACNG1,CACNG2,CACNG4,CACNG7,CAPN3,CASQ1,CASR,CAV3,CHD7,CHRNA4,CHRNA7,CHRNA9,CHRNB3,CHRND,CHRNG,CLCN1,CLCNKA,CLCNKB,CLDN16,CLIC1,CNGA3,CNIH3,CNKSR3,CNNM2,COMMD1,COX15,COX4I1,COX6B1,COX6C,COX7A2P2,COX8A,CPT1A,CRHBP,CRHR1,DAPK1,DLG1,DPP10,DPP6,DRD2,DRD3,EHD3,EPHB2,FAM155A,FGF12,FGF14,FKBP1A,FOLR1,FOLR2,FXYD4,GABRA1,GABRA2,GABRA5,GABRB3,GABRG2,GEM,GOPC,GPM6A,GPR35,GRIA1,GRID1,GRIK1,GRIK3,GRIK4,GRIN2A,GRIN2B,GRIN2D,GRIN3A,GRIN3B,GSG1L,HAMP,HCN4,HECW1,HFE,HPCA,HPN,HTR2A,HTT,IRS2,ITPR2,ITPR3,JPH3,KCNA1,KCNA10,KCNA2,KCNA3,KCNA5,KCNAB1,KCNAB2,KCNAB3,KCNB1,KCNC3,KCND2,KCND3,KCNG1,KCNH1,KCNH5,KCNIP4,KCNJ10,KCNJ12,KCNJ15,KCNJ16,KCNJ2,KCNJ6,KCNJ9,KCNK13,KCNK15,KCNK2,KCNK3,KCNK7,KCNMA1,KCNMB2,KCNMB3,KCNN3,KCNQ3,KCNS1,KLHL24,LIME1,LRRC38,LRRC52,LRRC8A,LRRC8B,LRRC8D,LRRC8E,LYN,MEF2C,MFSD3,MICU3,MPC1,MYO5A,NEDD4,NEDD4L,NIPA1,NIPA2,NIPAL1,NIPAL2,NOS1,NPSR1,ORAI2,OSR1,OTOP1,OXSR1,P2RX4,P2RX5,P2RX7,PDE2A,PDE4D,PDPK1,PDPN,PER2,PIEZO2,PINK1,PKD1,PKD1L1,PKD1L3,PKD2,PKD2L1,PKD2L2,PKDREJ,PLA2G6,PLCG1,PLCG2,PM20D1,PPARGC1A,PRKCE,PTPN3,PTPRC,RAF1,RANGRF,RASA3,RELN,REM2,RGS9,RIPK1,RYR2,RYR3,SCN1A,SCN1B,SCN2A,SCN3A,SCN5A,SCN9A,SCNN1B,SCNN1G,SGK3,SHANK2,SHISA9,SLC12A3,SLC12A7,SLC12A9,SLC13A3,SLC16A1,SLC16A11,SLC16A3,SLC16A8,SLC17A2,SLC17A6,SLC19A1,SLC1A3,SLC1A4,SLC1A5,SLC1A6,SLC22A16,SLC22A6,SLC22A8,SLC23A2,SLC24A3,SLC24A4,SLC25A1,SLC25A12,SLC25A18,SLC25A20,SLC25A22,SLC25A28,SLC25A45,SLC25A48,SLC26A9,SLC2A10,SLC2A12,SLC2A8,SLC2A9,SLC30A10,SLC30A6,SLC30A8,SLC36A1,SLC36A2,SLC38A8,SLC39A11,SLC39A4,SLC39A6,SLC39A8,SLC43A2,SLC4A1,SLC4A8,SLC6A12,SLC6A18,SLC6A19,SLC6A9,SLC7A1,SLC7A7,SLC8A1,SLC8A3,SLC8B1,SLC9C1,SLC9C2,SLMAP,SNAP25,SRI,STRA6,TESC,THRSP,TLR9,TMC1,TMC8,TMEM38B,TMEM63A,TMEM63C,TRPM6,TRPM8,TRPV5,TRPV6,UTRN,VAMP2,VPS9D1,WNK2,WWP2,XPR1,ZDHHC17	258.399	1084	310	1.30263	0.00064	0.99936	0.00064
integral component of postsynaptic specialization membrane	GO:0099060_c5_7	ADAM22,ADRA2C,ADRB1,CACNG2,CACNG4,CACNG7,CDH10,CHRM1,CHRM3,CHRNA9,CHRND,CLSTN1,DCC,DRD3,EFNB2,GABRA1,GABRA5,GRIA1,GRID1,GRIN2A,GSG1L,KCND2,KCND3,LRFN1,LRFN4,LRRC4B,PTPRS,SHISA9,SLC16A3,SORCS3	17.1631	72	30	2.29167	0.00067	0.99934	0.00067
negative regulation of cell proliferation	GO:0008285_p5_7	A4GNT,ABCC8,ABI1,ACVR1C,ADAMTS8,ADARB1,ADORA3,ADRA1A,ALDH1A2,ALOX15B,AMBRA1,ANG,APC,ARG1,ARID2,ASPH,ATM,ATP8A2,AXIN2,AZGP1,BCL2,BMP7,BMPR1B,BMPR2,BRIP1,CASP3,CCL2,CD200,CD33,CD86,CDH13,CDK10,CDKN1B,CDKN3,CEND1,CER1,CLEC4G,CLMN,CNOT8,COMT,CTBP1,CTBP2,CTCF,CUL1,CUL2,DDR1,DEC1,DICER1,DIS3L2,DLC1,DLG1,DLG5,DLL4,DRD2,DUSP10,EFNB2,EMP3,ENPP3,ENPP7,FABP6,FAM129B,FBLN1,FBXO2,FGFR2,FKTN,FLCN,FLT1,FOSL1,FZD5,GLI3,GML,HDAC4,HIST1H2AB,HIST1H2AC,HMGA1,HNF4A,HPN,HSF1,HSPA1B,IFNL1,IGFBP7,IL1B,IL2RA,ING1,ING2,ING4,ING5,INPP5D,INPPL1,IRF6,ISL1,JARID2,KARS,KAT2B,KCNK2,KISS1,KRIT1,KRT4,LILRB2,LMNA,LYN,LZTS2,MAD1L1,MAGI2,MAP2K1,MEF2C,MSX2,MTSS1,MXI1,MYO16,NACC2,NCK2,NDRG4,NELL1,NF2,NODAL,NOTCH1,NOX4,NR2E1,OGN,OVOL2,PBLD,PDCD1LG2,PDE5A,PDPN,PER2,PINX1,PKD2,PPARGC1A,PTCH1,PTHLH,PTN,PTPN14,PTPN2,PTPRK,PTPRM,PTPRU,RAF1,RAPGEF1,RARB,RB1,RERG,ROBO1,RPS6KA2,RUNX3,SERPINE2,SH3BP4,SHH,SLIT3,SLURP1,SMAD4,SMYD2,SOX11,SOX7,SOX9,SPINT1,SSTR4,SSTR5,ST18,STK3,STK4,STRAP,STRN,TAX1BP3,TBRG1,TERT,TESC,TFDP1,TGFB3,TGFBR3,TIMP2,TMEM115,TMEM127,TOB2,TP53INP1,TSC2,VIPR2,WARS,WDR6,WDR77,WNK2,WNT10B,WNT11,WT1,ZBTB17,ZBTB49,ZBTB7C,ZEB1,ZNF503	154.229	647	189	1.33393	0.00047	0.99953	0.00084
regulation of glucose transmembrane transport	GO:0010827_p5_7	ASPSCR1,BRAF,C3,CAPN10,CLIP3,CLTCL1,CREBL2,FFAR4,FGF19,GIP,IGF1,IL1B,INSR,IRS1,IRS2,LEP,NFE2L2,PID1,PRKAG2,PRKCB,PRKCI,RAP1A,RHOQ,RSC1A1,SLC2A1,SORBS1,TERT,TRIB3	15.9712	67	28	2.30281	0.00084	0.99916	0.00085
regulation of action potential	GO:0098900_p5_7	ADRA1A,ANK2,CACNA1C,CACNA2D1,CACNB3,CAV3,DLG1,DSG2,DSP,FGF12,GPR35,HCN4,JUP,KCNB1,KCNJ2,PKP2,PTPN3,RANGRF,RYR2,SCN5A,SLMAP	11.442	48	21	2.49272	0.00084	0.99916	0.00086
neural fold formation	GO:0001842_p5_7	BMP7,CFL1,HIF1A,LUZP1,NODAL,OVOL2	1.66863	7	6	19.1971	0.00087	0.99913	0.00087
positive regulation of glucose transmembrane transport	GO:0010828_p5_7	BRAF,C3,CAPN10,CLIP3,CLTCL1,CREBL2,FGF19,GIP,IGF1,INSR,IRS1,IRS2,NFE2L2,PRKCI,RAP1A,RHOQ,SORBS1,TERT	9.05828	38	18	2.88385	0.00091	0.9991	0.00091
cation transport	GO:0006812_p5_7	ABCC8,ACTN4,ADA,ADRA1A,AFG3L2,AKAP6,ANK2,ARC,ARG1,ASIC2,ATP13A3,ATP13A5,ATP1A1,ATP1A2,ATP1A4,ATP2A3,ATP2B2,ATP4A,ATP6AP1L,ATP6V0B,ATP6V0D1,ATP6V0D2,ATP6V0E1,ATP6V1A,ATP6V1C1,ATP6V1C2,ATP6V1E1,ATP6V1E2,ATP6V1F,ATP6V1G3,BCL2,BDKRB1,BEST1,CAB39,CACNA1A,CACNA1C,CACNA2D1,CACNA2D2,CACNA2D3,CACNA2D4,CACNB3,CACNG1,CACNG2,CACNG4,CACNG7,CALCRL,CAPN3,CASQ1,CASR,CAV3,CCL2,CDH23,CHD7,CHRNA4,CHRNA7,CHRNA9,CHRND,CLDN16,CLTC,CNGA3,CNIH3,CNKSR3,CNNM2,COMMD1,COX15,COX4I1,COX6B1,COX6C,COX7A2P2,COX8A,CRHBP,CRHR1,CUTC,DAPK1,DLG1,DPP10,DPP6,DRD2,DRD3,EGF,EHD3,EPHB2,FAM155A,FCER1G,FGF12,FGF14,FKBP1A,FXYD4,GDNF,GEM,GJA4,GPM6A,GPR35,GRIN2A,GRIN2B,GRIN2D,GRIN3A,GRIN3B,GSG1L,HAMP,HCN4,HECW1,HFE,HOMER2,HOXA3,HPCA,HPN,HTR2A,HTT,IREB2,ITPR2,ITPR3,JPH3,KCNA1,KCNA10,KCNA2,KCNA3,KCNA5,KCNAB1,KCNAB2,KCNAB3,KCNB1,KCNC3,KCND2,KCND3,KCNG1,KCNH1,KCNH5,KCNIP4,KCNJ10,KCNJ12,KCNJ15,KCNJ16,KCNJ2,KCNJ6,KCNJ9,KCNK13,KCNK15,KCNK2,KCNK3,KCNK7,KCNMA1,KCNMB2,KCNMB3,KCNN3,KCNQ3,KCNS1,KLHL24,LEP,LILRB2,LIME1,LMTK2,LRRC38,LRRC52,LYN,MEF2C,MFSD3,MICU3,MYO5A,NEDD4,NEDD4L,NIPA1,NIPA2,NIPAL1,NIPAL2,NKAIN1,NKAIN2,NKAIN4,NOS1,NPSR1,OCA2,ORAI2,OSR1,OTOP1,OXSR1,P2RX4,P2RX5,P2RX7,PANX2,PDE2A,PDE4D,PDPK1,PER1,PIEZO2,PINK1,PKD1,PKD1L1,PKD1L3,PKD2,PKD2L1,PKD2L2,PKDREJ,PKP2,PLA2G6,PLCG1,PLCG2,PM20D1,PPARGC1A,PRKCB,PRKCE,PTPN3,PTPRC,RAB11B,RANGRF,RASA3,RELN,REM2,REP15,RGS9,RYR2,RYR3,SCN1A,SCN1B,SCN2A,SCN3A,SCN5A,SCN9A,SCNN1B,SCNN1G,SEC14L1,SEMG1,SERPINE2,SHANK2,SHISA9,SLC10A5,SLC10A7,SLC12A3,SLC12A7,SLC12A9,SLC13A3,SLC17A2,SLC17A6,SLC1A3,SLC1A4,SLC1A5,SLC22A16,SLC23A2,SLC24A3,SLC24A4,SLC25A18,SLC25A20,SLC25A22,SLC25A28,SLC25A45,SLC25A48,SLC2A10,SLC2A12,SLC2A8,SLC2A9,SLC30A10,SLC30A6,SLC30A8,SLC35G1,SLC36A1,SLC36A2,SLC38A8,SLC39A11,SLC39A4,SLC39A6,SLC39A8,SLC44A1,SLC4A8,SLC5A5,SLC6A9,SLC7A1,SLC8A1,SLC8A3,SLC8B1,SLC9C1,SLC9C2,SLMAP,SNAP23,SNAP25,SNX4,SPTBN4,SRI,SYK,SYT1,SYT11,SYT4,SYT5,SYT9,TACR2,TCN2,TESC,TLR9,TMBIM6,TMC1,TMEM165,TMEM38B,TMEM63C,TRPM6,TRPM8,TRPV5,TRPV6,UTRN,VAMP2,VAMP3,VPS4B,VPS9D1,WFS1,WNK2,WWP2,ZDHHC17	258.161	1083	304	1.26669	0.00075	0.99925	0.00093
cell morphogenesis	GO:0000902_p5_7	ACTN4,ADAM10,ADAM8,ADARB1,ADD1,ADNP,AFG3L2,AKIP1,ALS2,ANKRD27,ANTXR1,ANXA1,APBB2,ARAP3,ARC,ARHGAP15,ARHGAP18,ARHGDIA,ARHGEF2,ARHGEF7,ASXL1,ATOH1,ATP10A,ATP8A2,AUTS2,BAMBI,BCL2,BMP7,BMPR1B,BMPR2,BRAF,BRSK1,BRWD1,C1QBP,C8orf37,CACNG7,CALR,CAMSAP1,CAPRIN1,CASP3,CASP9,CCL11,CCL2,CCL7,CDC42,CDC42EP1,CDC42EP2,CDH4,CDKL3,CFL1,CHN1,CHRNA7,CLU,CNTN4,CNTN6,CNTNAP2,COBL,COL12A1,COL14A1,COL25A1,CPNE1,CSNK1A1,CTNNA2,CTTN,CUX1,DAB1,DACT2,DAPK3,DCC,DDR1,DICER1,DLC1,DLG1,DLX5,DNM3,DOCK1,DOCK5,DOK4,DOK6,DPYSL2,DPYSL4,DRAXIN,DRD2,DSCAM,DSCAML1,DVL1,EEF2K,EFNA5,EFNB2,EGFR,EIF2AK4,ENAM,EPB41L3,EPHA2,EPHA4,EPHA8,EPHB2,EPS8,EVL,FAM129B,FBLIM1,FBLN1,FBXW8,FGFR2,FLOT1,FLRT1,FMNL3,FOXB1,FRMD6,FSTL4,FZD7,GAS7,GDNF,GFRA1,GFRA2,GLI3,GNA12,GNA13,GPM6A,GRIP1,HECW1,HEG1,HOXA2,HPN,HRH2,HSP90AB1,IGSF9,IL7R,IMPACT,IRS2,ISL1,ITGA4,ITGB3,KIF13B,KIF5C,KIRREL3,KLF7,LAMB1,LAMC1,LAMC3,LHX1,LIMD1,LMX1A,LPAR1,LRP8,LYPLA2,MACF1,MAG,MAP2K1,MAP4K4,MAPT,MEF2C,MERTK,MICALL2,MKLN1,MNX1,MYADM,MYH14,MYO10,NEDD4,NEDD4L,NEDD9,NEK3,NGEF,NODAL,NOTCH1,NOX4,NR2E1,NRG1,NRXN1,NRXN3,NSMF,NTN1,NTN4,NTNG1,NTRK3,NUMBL,NYAP1,OBSL1,OLFM1,P2RX7,PALM,PALMD,PARD3,PARD6B,PARP6,PARVB,PARVG,PDPN,PEAK1,PIK3CB,PITPNA,PLA2G10,PLCG1,PLOD3,PLXNA4,PREX1,PREX2,PRKCA,PROX2,PTCH1,PTN,PTPRD,PTPRM,PTPRS,RAB10,RAB25,RAB3A,RAB8A,RAC1,RB1,RELN,RERE,RHOC,RHOQ,RIMS2,RND2,RND3,ROBO1,ROBO2,RTN4,RUFY3,SCARA3,SCN1B,SEC23B,SEC24B,SEMA3A,SEMA3C,SEMA3D,SEMA3E,SEMA4D,SEMA4G,SEMA5B,SHANK2,SHH,SIAH1,SKIL,SLC1A3,SLIT1,SLIT2,SLIT3,SMAD4,SPAST,SPP1,SPTAN1,SPTBN1,SPTBN4,SPTBN5,SS18L1,SSH2,ST14,STK24,STK25,STK4,STRIP2,STXBP1,SYNE3,SYT1,SYT4,TAL1,TNR,TRIOBP,TUBB2B,TUBB3,TWF2,UCHL1,ULK1,UNC13A,UNC5A,UNC5B,UNK,UST,VAMP3,VANGL2,VWA1,WASF1,WASF3,WDPCP,WDR36,WNT7B,ZFYVE27,ZMYM1,ZMYM6,ZNF135,ZRANB1,ZSWIM6	229.318	962	286	1.37823	0.00103	0.99897	0.00103
positive regulation of glutamate receptor signaling pathway	GO:1900451_p5_7	ARC,CACNG2,CACNG4,EPHB2,NECAB2,PINK1,RELN,RGS9,UNC13A	3.09889	13	9	7.20254	0.00105	0.99895	0.00105
metal ion transmembrane transporter activity	GO:0046873_f5_7	ABCC8,ASIC2,ATP1A1,ATP1A2,ATP1A4,ATP2A3,ATP2B2,ATP4A,CACNA1A,CACNA1C,CACNA2D1,CACNA2D2,CACNA2D3,CACNA2D4,CACNB3,CACNG1,CACNG2,CACNG4,CACNG7,CHRNA7,CHRNA9,CLDN16,CNNM2,FAM155A,FXYD4,GPM6A,GRIK1,GRIK3,GRIK4,GRIN2A,GRIN2B,GRIN2D,GRIN3A,GRIN3B,HCN4,HPN,ITPR2,ITPR3,JPH3,KCNA1,KCNA10,KCNA2,KCNA3,KCNA5,KCNAB1,KCNAB2,KCNAB3,KCNB1,KCNC3,KCND2,KCND3,KCNG1,KCNH1,KCNH5,KCNIP4,KCNJ10,KCNJ12,KCNJ15,KCNJ16,KCNJ2,KCNJ6,KCNJ9,KCNK13,KCNK15,KCNK2,KCNK3,KCNK7,KCNMA1,KCNMB2,KCNMB3,KCNN3,KCNQ3,KCNS1,LRRC38,LRRC52,NIPA1,NIPA2,NIPAL1,NIPAL2,ORAI2,P2RX4,PDE2A,PKD1,PKD1L1,PKD1L3,PKD2,PKD2L1,PKD2L2,PKDREJ,RASA3,RYR2,RYR3,SCN1A,SCN1B,SCN2A,SCN3A,SCN5A,SCN9A,SCNN1B,SCNN1G,SLC12A3,SLC12A7,SLC12A9,SLC13A3,SLC17A2,SLC1A3,SLC1A6,SLC23A2,SLC24A3,SLC24A4,SLC25A28,SLC28A1,SLC30A10,SLC30A6,SLC30A8,SLC39A11,SLC39A4,SLC39A6,SLC39A8,SLC4A8,SLC5A5,SLC6A11,SLC6A12,SLC6A16,SLC6A18,SLC6A19,SLC6A9,SLC8A1,SLC8A3,SLC8B1,SLC9C1,SLC9C2,SNAP25,TMC1,TMEM38B,TRPM6,TRPM8,TRPV5,TRPV6,ZDHHC17	104.885	440	140	1.50845	0.00105	0.99895	0.00105
integral component of presynaptic membrane	GO:0099056_c5_7	ADCY8,ADRA1A,CDH10,CDH9,CHRM1,CHRM3,CHRNA4,CNTNAP4,DRD2,EFNB2,EPHA4,EPHB2,GABRA5,GPM6A,GRIK4,GRM3,HTR2A,KCNA1,KCNA2,KCNA3,KCNH1,KCNJ9,NRXN1,PTPRS,SCN2A,SLC1A6,SLC6A11,SLC6A9,SYT11	17.6398	74	29	2.06661	0.00032	0.99968	0.00109
regulation of cardiac muscle cell contraction	GO:0086004_p5_7	ANK2,ATP1A1,ATP1A2,CACNA1C,CAV3,DLG1,DSG2,DSP,HCN4,JUP,KCNJ2,PDE4D,PKP2,RANGRF,RYR2,SCN5A,SRI	8.81991	37	17	2.72297	0.00118	0.99882	0.00119
cation channel complex	GO:0034703_c5_7	ABCC8,AKAP6,CACNA1A,CACNA1C,CACNA2D1,CACNA2D2,CACNA2D3,CACNA2D4,CACNB3,CACNG1,CACNG2,CACNG4,CACNG7,CATSPERB,CNIH3,CNTNAP2,CTTN,DLG2,DPP10,DPP6,EPS8,FKBP1A,GRIA1,GRIK1,GRIK3,GRIK4,GRIN2A,GRIN2B,GRIN2D,GRIN3A,GRIN3B,HCN4,HERPUD1,KCNA1,KCNA10,KCNA2,KCNA3,KCNA5,KCNAB1,KCNAB2,KCNB1,KCNC3,KCND2,KCND3,KCNG1,KCNH1,KCNIP4,KCNJ16,KCNJ2,KCNJ6,KCNK2,KCNMA1,KCNMB2,KCNMB3,KCNQ3,KCNS1,LRRC38,LRRC52,NOS1,OLFM2,PDE4D,PKD1L1,PKD1L3,PKD2L1,RYR2,RYR3,SACM1L,SCN1A,SCN1B,SCN2A,SCN3A,SCN5A,SCN9A,SCNN1B,SCNN1G,SHISA9,SNAP25,VAMP2,VWC2	50.7741	213	79	1.90107	0.0012	0.9988	0.0012
morphogenesis of a branching epithelium	GO:0061138_p5_7	ADAMTS16,BCL2,BMP7,CASR,CAV3,CCL11,CSF1,CTSH,DDR1,DLG1,DLG5,DLL4,EGF,EPHA2,FGF1,FGFR2,FOXA1,FZD5,GCM1,GDNF,GLI3,GNA13,GZF1,HNF1B,HOXA11,HOXA5,KRAS,LAMA1,LGR4,LHX1,MKS1,MMP14,MSX2,NOTCH1,NRARP,NTN4,PAX8,PBX1,PKD1,PKD2,PTCH1,RASIP1,RSPO2,RSPO3,RXRA,SALL1,SEMA3A,SEMA3C,SEMA3E,SHH,SLIT2,SMAD4,SOCS3,SOX9,SPINT1,ST14,STK4,TBX20,TCF21,TNC,VANGL2,WT1	43.3844	182	62	1.66081	6e-05	0.99994	0.00128
labyrinthine layer morphogenesis	GO:0060713_p5_7	BMP7,FGFR2,FZD5,GCM1,GJB5,RSPO3,SOCS3,SPINT1,ST14,WNT7B,ZFP36L1	5.00589	21	11	3.52135	0.00128	0.99872	0.00128
ventral spinal cord development	GO:0021517_p5_7	DAB1,DBX1,DLL4,EVX1,GDPD5,GIGYF2,GLI3,ISL1,LHX1,MDGA2,MNX1,NKX2-2,NKX6-2,OLIG3,PTCH1,RELN,SHH,SOX1,TBX20,VSTM5	10.9653	46	20	2.46491	0.00125	0.99875	0.0013
integral component of postsynaptic density membrane	GO:0099061_c5_7	ADAM22,ADRA2C,ADRB1,CACNG2,CACNG4,CACNG7,CHRM1,CHRM3,CLSTN1,DCC,DRD3,EFNB2,GRIA1,GRID1,GRIN2A,GSG1L,LRFN1,LRFN4,LRRC4B,PTPRS,SHISA9,SLC16A3,SORCS3	11.6804	49	23	2.83673	0.00133	0.99867	0.00133
cation channel activity	GO:0005261_f5_7	ABCC8,ASIC2,CACNA1A,CACNA1C,CACNA2D1,CACNA2D2,CACNA2D3,CACNA2D4,CACNB3,CACNG1,CACNG2,CACNG4,CACNG7,CHRNA4,CHRNA7,CHRNA9,CHRNB3,CHRND,CHRNG,CNGA3,FAM155A,FXYD4,GPM6A,GRIA1,GRIK1,GRIK3,GRIK4,GRIN2A,GRIN2B,GRIN2D,GRIN3A,GRIN3B,HCN4,HPN,ITPR2,ITPR3,JPH3,KCNA1,KCNA10,KCNA2,KCNA3,KCNA5,KCNAB1,KCNAB2,KCNAB3,KCNB1,KCNC3,KCND2,KCND3,KCNG1,KCNH1,KCNH5,KCNIP4,KCNJ10,KCNJ12,KCNJ15,KCNJ16,KCNJ2,KCNJ6,KCNJ9,KCNK13,KCNK15,KCNK2,KCNK3,KCNK7,KCNMA1,KCNMB2,KCNMB3,KCNN3,KCNQ3,KCNS1,LRRC38,LRRC52,ORAI2,OTOP1,P2RX4,P2RX5,P2RX7,PDE2A,PIEZO2,PKD1,PKD1L1,PKD1L3,PKD2,PKD2L1,PKD2L2,PKDREJ,RASA3,RYR2,RYR3,SCN1A,SCN1B,SCN2A,SCN3A,SCN5A,SCN9A,SCNN1B,SCNN1G,SLC24A3,SLC24A4,SNAP25,TMC1,TMEM38B,TMEM63A,TMEM63C,TRPM6,TRPM8,TRPV5,TRPV6	75.3268	316	109	1.70112	0.00137	0.99863	0.00137
branching morphogenesis of an epithelial tube	GO:0048754_p5_7	ADAMTS16,BCL2,BMP7,CASR,CAV3,CCL11,CSF1,CTSH,DDR1,DLG1,DLG5,DLL4,EGF,EPHA2,FGF1,FGFR2,FOXA1,GDNF,GLI3,GNA13,GZF1,HNF1B,HOXA11,HOXA5,KRAS,LAMA1,LGR4,LHX1,MKS1,MMP14,MSX2,NOTCH1,NRARP,PAX8,PBX1,PKD1,PKD2,PTCH1,RASIP1,RSPO2,SALL1,SEMA3E,SHH,SLIT2,SMAD4,SOX9,STK4,TBX20,TCF21,TNC,VANGL2,WT1	35.7564	150	52	1.7043	0.00012	0.99988	0.00148
Neuronal System	R-HSA-112316	ABCC8,ACHE,ADCY3,ADCY7,ADCY8,ADCY9,AP2A2,APBA2,BRAF,CACNA1A,CACNA2D1,CACNA2D2,CACNA2D3,CACNB3,CACNG2,CACNG4,CHRNA4,CHRNA7,CHRNA9,CHRNB3,CHRND,CHRNG,COMT,DLG1,DLG2,DLGAP2,EPB41L1,EPB41L3,FLOT1,FLOT2,GABBR2,GABRA1,GABRA2,GABRA5,GABRB3,GABRG2,GJA10,GNG10,GRIA1,GRIK1,GRIK3,GRIK4,GRIN2A,GRIN2B,GRIN2D,GRIP1,GRIP2,GRM1,HCN4,HOMER2,KCNA1,KCNA10,KCNA2,KCNA3,KCNA5,KCNAB1,KCNAB2,KCNAB3,KCNB1,KCNC3,KCND2,KCND3,KCNG1,KCNH1,KCNH5,KCNJ10,KCNJ12,KCNJ15,KCNJ16,KCNJ2,KCNJ6,KCNJ9,KCNK13,KCNK2,KCNK3,KCNK7,KCNMA1,KCNMB2,KCNMB3,KCNN3,KCNQ3,KCNS1,LIN7C,LRFN1,LRFN2,LRFN4,LRRC4B,NAAA,NRXN1,NRXN2,NRXN3,NTRK3,PANX2,PDPK1,PLCB1,PLCB2,PPFIA1,PPFIA2,PPFIBP1,PPFIBP2,PRKACB,PRKACG,PRKCA,PRKCB,PRKCG,PTPRD,PTPRF,PTPRS,RAB3A,RAF1,RASGRF2,RPS6KA2,RTN3,SHANK2,SLC1A3,SLC1A6,SLC6A11,SLC6A12,SNAP25,STXBP1,SYN2,SYT1,SYT9,UNC13B,VAMP2	88.8292	365	125	1.65206	0.0015	0.9985	0.0015
neuronal cell body	GO:0043025_c5_7	ADA,ADAM10,ADNP,AGRP,ALS2,ANG,ARC,ARG1,ARHGEF2,ARHGEF7,ASIC2,ASS1,BMPR1B,BMPR2,BRINP1,CACNA1A,CACNA1C,CACNG7,CASP3,CASR,CD200,CDC42,CHRNA4,CIT,CKB,CNGA3,CNTNAP2,COBL,CPLX2,CRHBP,CRIPT,DAB1,DDN,DENND1A,DGKI,DHODH,DNAJB1,DRD2,DVL1,ENDOG,EPHA4,EPHB2,FLRT1,FZD5,GABRA5,GDPD5,GIGYF2,GIP,GLRX5,GOT2,GPM6A,GRIA1,GRIK3,GRIN3A,GRIN3B,GRK4,HOMER2,HPCA,HPN,HSP90AB1,HTR2A,INSR,ITGA4,ITPR3,KATNB1,KCNA1,KCNA2,KCNAB1,KCNB1,KCNC3,KCND2,KCND3,KCNH1,KCNJ2,KCNK2,KCNN3,KIF1A,KIF5C,KISS1,KLC1,KLHL1,KLHL17,KLHL24,LMTK2,LPAR1,LRIG2,LRP1,LRP8,MAGOHB,MAPT,MCRS1,MYO10,MYO5A,NCF1,NRSN2,NRXN1,NSMF,NUMA1,OLFM1,P2RX4,P2RX7,PAM,PARD3,PCP2,PDE10A,PDE1C,PDE9A,PDPK1,PDYN,PHAX,PI4K2A,PPARGC1A,PRKAA2,PRKAR2B,PTPRF,PTPRK,PTPRS,RAB5A,RAB8A,RBFOX3,RGS10,RPTOR,RTN4,RUFY3,SCN1A,SHANK2,SLC1A3,SLC1A4,SLC4A8,SLC8A3,SMN1,SPTBN4,STAU1,STRN,STRN3,SYNPO,SYT4,SYT5,TANC1,TGFB3,TIMP2,TTLL7,UCHL1,UNC5A,VPS35,VTI1A,VTI1B	113.467	476	147	1.44354	0.0017	0.9983	0.0017
mesonephric duct development	GO:0072177_p5_7	HNF1B,LHX1,OSR1,PKD1,PKD2,WNT11	2.14538	9	6	6.39804	0.00175	0.99825	0.00175
regulation of centrosome cycle	GO:0046605_p5_7	BRCA1,CETN1,CHMP1A,CHMP3,CHMP4C,GEN1,KAT2B,KIF11,KIF25,MARK4,MCPH1,NSFL1C,NUBP1,PKHD1,PLK4,POC1A,RAB6C,SPICE1,STIL,UBXN2B,VPS4B,XPO1	12.8723	54	22	2.20308	0.00159	0.99841	0.00178
regulation of transmembrane transporter activity	GO:0022898_p5_7	ABCB1,ABCC8,ACTN4,AKAP6,ANK2,ARC,ATP1A2,BCL2,CAB39,CACNA2D1,CACNB3,CACNG2,CACNG4,CACNG7,CASQ1,CAV3,CNIH3,CNKSR3,CRHBP,CRHR1,DAPK1,DLG1,DRD2,DRD3,EHD3,EPHB2,FGF12,FGF14,FKBP1A,FXYD4,GEM,GOPC,GPR35,GSG1L,HECW1,HPCA,HTT,JPH3,KCNA1,KCNAB1,KCNG1,KCNS1,KLHL24,LRRC38,LRRC52,MEF2C,MYO5A,NEDD4,NEDD4L,NOS1,OSR1,OXSR1,PDE4D,PINK1,PKD2,PLA2G6,PLCG2,PM20D1,PPARGC1A,PRKCE,PTPN3,RANGRF,RELN,REM2,RGS9,RIPK1,RYR2,SCN1B,SHANK2,SHISA9,SLMAP,SRI,TESC,TLR9,UTRN,VAMP2,WNK2,WWP2	54.3497	228	78	1.6743	0.00178	0.99822	0.00178
regulation of ion transmembrane transport	GO:0034765_p5_7	ABCB1,ABCC8,ACTN4,AKAP6,ANK2,ARC,ASIC2,ATP1A2,BDKRB1,CAB39,CACNA1A,CACNA1C,CACNA2D1,CACNA2D2,CACNA2D3,CACNA2D4,CACNB3,CACNG1,CACNG2,CACNG4,CACNG7,CAPN3,CASQ1,CAV3,CHD7,CLCN1,CLCNKA,CLCNKB,CLIC1,CNIH3,CNKSR3,COMMD1,CRHBP,CRHR1,DAPK1,DLG1,DPP10,DPP6,DRD2,DRD3,EHD3,EPHB2,FGF12,FGF14,FKBP1A,FXYD4,GEM,GOPC,GPR35,GSG1L,HAMP,HCN4,HECW1,HPCA,HTT,IRS2,JPH3,KCNA1,KCNA10,KCNA2,KCNA3,KCNA5,KCNAB1,KCNAB2,KCNAB3,KCNB1,KCNC3,KCND2,KCND3,KCNG1,KCNH1,KCNH5,KCNIP4,KCNJ10,KCNJ12,KCNJ15,KCNJ16,KCNJ2,KCNJ6,KCNJ9,KCNK13,KCNK15,KCNK7,KCNMA1,KCNQ3,KCNS1,KLHL24,LIME1,LRRC38,LRRC52,LYN,MEF2C,MYO5A,NEDD4,NEDD4L,NOS1,NPSR1,OSR1,OXSR1,P2RX7,PDE4D,PDPK1,PER2,PINK1,PKD2,PLA2G6,PLCG1,PLCG2,PM20D1,PPARGC1A,PRKCE,PTPN3,RANGRF,RELN,REM2,RGS9,RIPK1,RYR2,SCN1A,SCN1B,SCN2A,SCN3A,SCN5A,SCN9A,SHANK2,SHISA9,SLC8A1,SLMAP,SRI,TESC,TLR9,TMC1,UTRN,VAMP2,WNK2,WWP2	103.217	433	136	1.479	0.00183	0.99817	0.00183
regulation of ion transmembrane transporter activity	GO:0032412_p5_7	ABCB1,ABCC8,ACTN4,AKAP6,ANK2,ARC,ATP1A2,CAB39,CACNA2D1,CACNB3,CACNG2,CACNG4,CACNG7,CASQ1,CAV3,CNIH3,CNKSR3,CRHBP,CRHR1,DAPK1,DLG1,DRD2,DRD3,EHD3,EPHB2,FGF12,FGF14,FKBP1A,FXYD4,GEM,GOPC,GPR35,GSG1L,HECW1,HPCA,HTT,JPH3,KCNA1,KCNAB1,KCNG1,KCNS1,KLHL24,LRRC38,LRRC52,MEF2C,MYO5A,NEDD4,NEDD4L,NOS1,OSR1,OXSR1,PDE4D,PINK1,PKD2,PLA2G6,PLCG2,PPARGC1A,PRKCE,PTPN3,RANGRF,RELN,REM2,RGS9,RIPK1,RYR2,SCN1B,SHANK2,SHISA9,SLMAP,SRI,TESC,TLR9,UTRN,VAMP2,WNK2,WWP2	52.6811	221	76	1.68744	0.00183	0.99817	0.00183
regulation of synaptic transmission, glutamatergic	GO:0051966_p5_7	ATP1A2,CACNG2,CACNG4,CACNG7,DGKI,DRD2,EGFR,GRIK1,GRIK3,GRM1,GRM2,GRM3,GRM4,GRM7,HTR2A,KMO,MEF2C,NRXN1,PLA2G6,RELN,SERPINE2,SHANK2,STXBP1,SYT1,TNR,TPRG1L,TSHZ3,UNC13A	15.9712	67	28	2.30281	0.00186	0.99814	0.00186
plasma membrane protein complex	GO:0098797_c5_7	ABCA7,ABCC8,ACVR1C,ADAM8,AP2A2,APC,APH1B,ATP1A1,ATP1A2,ATP1A4,ATP6V0D1,ATP6V0D2,BMPR1B,C8B,CACNA1A,CACNA1C,CACNA2D1,CACNA2D2,CACNA2D3,CACNA2D4,CACNB3,CACNG1,CACNG2,CACNG4,CACNG7,CALCRL,CASP3,CATSPERB,CAV3,CD247,CD74,CDH10,CDH13,CDH15,CDH17,CDH18,CDH4,CDH6,CDH9,CHRNA4,CHRNA7,CHRNA9,CHRNB3,CHRND,CHRNG,CHUK,CLTC,CNIH3,CNTNAP2,COL13A1,CTTN,DLG1,DLG2,DNAJC25-GNG10,DPP10,DPP6,EGFR,EPS8,FCER1G,FKBP1A,FLOT1,FLOT2,FXYD4,GABBR2,GJA10,GJA4,GJA9,GJB3,GJB4,GJB5,GJB7,GNA12,GNA13,GNA15,GNAS,GNG10,GRIA1,GRIK1,GRIK3,GRIK4,GRIN2A,GRIN2B,GRIN2D,GRIN3A,GRIN3B,GRM1,HCN4,HFE,HIP1,HLA-A,HLA-B,HLA-C,HLA-DQA1,HLA-DQA2,HLA-DRB1,HLA-H,HSPG2,IFNL1,IGF1,IGF1R,IKBKB,IL10RB,INSR,IRS1,ITGA11,ITGA4,ITGA6,ITGAD,ITGAE,ITGAX,ITGB3,JUP,KCNA1,KCNA10,KCNA2,KCNA3,KCNA5,KCNAB1,KCNAB2,KCNB1,KCNC3,KCND2,KCND3,KCNG1,KCNH1,KCNIP4,KCNJ16,KCNJ2,KCNJ6,KCNK2,KCNMA1,KCNMB2,KCNMB3,KCNQ3,KCNS1,KHDRBS1,KRT19,LIME1,LIN7C,LRP1,LRRC38,LRRC52,LYN,NCF1,NOS1,NOX4,NOXA1,OLFM2,PDE4D,PRKCA,RIPK1,RNF31,SACM1L,SCN1A,SCN1B,SCN2A,SCN3A,SCN5A,SCN9A,SDHA,SGCD,SGCZ,SHANK2,SHISA9,SMAD7,SNAP25,SNTB2,SNTG1,SNTG2,SORBS1,SSPN,SYK,TBC1D5,TGFBR3,TRAF3,TRAF6,UTRN,VAMP2,VWC2	133.729	561	179	1.51994	0.00187	0.99813	0.00187
monovalent inorganic cation transmembrane transporter activity	GO:0015077_f5_7	ABCC8,ASIC2,ATP1A1,ATP1A2,ATP1A4,ATP2A3,ATP4A,ATP6AP1L,ATP6V0B,ATP6V0D1,ATP6V0D2,ATP6V0E1,ATP6V1A,ATP6V1C1,ATP6V1C2,ATP6V1E1,ATP6V1E2,ATP6V1F,ATP6V1G3,COX15,COX4I1,COX6B1,COX6C,COX7A2P2,COX8A,FXYD4,GRIK1,GRIK3,GRIK4,HCN4,HPN,KCNA1,KCNA10,KCNA2,KCNA3,KCNA5,KCNAB1,KCNAB2,KCNAB3,KCNB1,KCNC3,KCND2,KCND3,KCNG1,KCNH1,KCNH5,KCNIP4,KCNJ10,KCNJ12,KCNJ15,KCNJ16,KCNJ2,KCNJ6,KCNJ9,KCNK13,KCNK15,KCNK2,KCNK3,KCNK7,KCNMA1,KCNMB2,KCNMB3,KCNN3,KCNQ3,KCNS1,LRRC38,LRRC52,MFSD3,OTOP1,PKD2,PKD2L1,SCN1A,SCN1B,SCN2A,SCN3A,SCN5A,SCN9A,SCNN1B,SCNN1G,SLC12A3,SLC12A7,SLC12A9,SLC13A3,SLC17A2,SLC1A3,SLC1A6,SLC23A2,SLC24A3,SLC24A4,SLC25A18,SLC25A22,SLC28A1,SLC2A10,SLC2A12,SLC2A8,SLC2A9,SLC36A1,SLC36A2,SLC45A4,SLC4A8,SLC5A5,SLC6A11,SLC6A12,SLC6A16,SLC6A18,SLC6A19,SLC6A9,SLC8A1,SLC8A3,SLC8B1,SLC9C1,SLC9C2,SNAP25,TMEM38B	88.4374	371	114	1.42924	0.00084	0.99916	0.0019
regulation of sarcomere organization	GO:0060297_p5_7	AKAP13,BMP10,CAV3,MEF2C,MYLK3	1.66863	7	5	7.9962	0.00193	0.99807	0.00193
early endosome	GO:0005769_c5_7	ABCA7,ADRB1,ALS2,ANK2,ANKRD13B,ANKRD27,ANXA1,AP4M1,APPL2,ARC,ATP11A,ATP6V0D1,ATP6V0D2,ATP9A,BOK,C16orf62,CACNG7,CCDC93,CHMP1A,CLIP3,CLTCL1,CLVS1,CLVS2,CNTNAP2,COMMD1,CYTIP,EGFR,EHD4,EPHA4,EPHA8,F2RL1,FLOT1,FZD5,GGA1,GPR107,GRIA1,HFE,HLA-A,HLA-B,HLA-C,HLA-H,HSD17B6,KCNH1,KIAA0319,LDLRAD4,LITAF,LMTK2,LRP1,MAP2K1,MARCH3,MGRN1,MLC1,MTMR2,MYO1B,MYO5A,NF2,NIPA1,NIPA2,NSG1,PI4K2A,PTP4A2,PTPN23,RAB20,RAB22A,RAB31,RAB32,RAB5A,RABGAP1L,RAP1A,RAPGEF1,RASGEF1B,REP15,RFTN1,RIN3,RND2,RPS6KC1,RUFY1,SAMD9L,SDCCAG3,SGK3,SH3GL1,SIAH1,SLC30A10,SNX4,SNX8,ST8SIA2,STAM,STAMBP,STX7,STX8,SYNDIG1,TICAM2,TMEM127,TMEM165,UBXN6,USP10,VPS18,VPS26B,VPS28,VPS35,VPS4A,VPS8,VTI1B,WASH2P,WASH3P,WDFY1,WDFY2,WDR81	79.6175	334	108	1.54114	0.002	0.998	0.002
nervous system development	GO:0007399_p5_7	AARS,ABCC8,ABCD2,ABL2,ABR,ACAP3,ACHE,ADAM10,ADAM22,ADARB1,ADD2,ADNP,ADRA2C,AFG3L2,AGRN,AGTPBP1,AK4,AKT3,ALDH1A2,ALDH1A3,ALK,ALS2,AMBRA1,ANK2,ANKRD27,ANXA1,APBA2,APBB2,APCDD1,ARC,ARHGDIA,ARHGEF10,ARHGEF15,ARHGEF2,ARHGEF7,ARID1B,ARMC4,ARNT2,ARSB,ASAP1,ASIC2,ATF1,ATIC,ATOH1,ATOH7,ATP2B2,ATP6V0D1,ATP8A2,ATXN1,AUTS2,AVIL,AZU1,B4GALT2,BACE2,BAG3,BCAS1,BCL2,BCR,BLOC1S2,BLOC1S3,BLOC1S4,BMP7,BMPR1B,BMPR2,BOK,BRAF,BRINP1,BRSK1,C16orf45,C8orf37,CA10,CACNG7,CALR,CAMK1D,CAMSAP1,CAPRIN1,CASP2,CASP3,CASP5,CBLN1,CC2D2A,CCDC85C,CCL2,CDC42,CDH23,CDH4,CDH9,CDKL3,CECR2,CEND1,CER1,CFL1,CHAC1,CHD7,CHN1,CHRD,CHRM1,CHRM3,CHRNA7,CIT,CKB,CLDN1,CLMN,CLSTN1,CLU,CMTM8,CNTN3,CNTN4,CNTN5,CNTN6,CNTNAP2,COBL,COL25A1,COX6B1,CPEB3,CPLX2,CPNE1,CSF1,CSGALNACT1,CSNK1D,CTF1,CTHRC1,CTNNA2,CTTN,CUX1,DAB1,DAPK3,DBX1,DCC,DDR1,DENND5A,DICER1,DLC1,DLG1,DLG5,DLL4,DLX5,DNAH5,DNAJB1,DNM3,DOK4,DOK6,DPCD,DPF2,DPF3,DPYSL2,DPYSL4,DRAXIN,DRD2,DRD3,DSCAM,DSCAML1,DUOX2,DUSP10,DVL1,EED,EEF2,EEF2K,EFHD1,EFNA5,EFNB2,EGF,EGFR,EIF2AK4,EIF2B5,EIF4G1,EN1,EPB41L3,EPHA2,EPHA4,EPHA8,EPHB2,ESRP1,ETV6,EVL,EVX1,FA2H,FAM129B,FANCC,FANCD2,FARP2,FBXW8,FGF12,FGF14,FGF19,FGFR2,FKTN,FLOT1,FLRT1,FOLR1,FOXA1,FOXA2,FOXB1,FOXG1,FSTL4,FUT10,FZD5,FZD6,FZD7,GABRA5,GABRB3,GAL3ST1,GART,GAS7,GCM1,GDA,GDNF,GDPD5,GFI1,GFRA1,GFRA2,GIGYF2,GJA10,GLI3,GPC2,GPM6A,GPR157,GPR98,GPRC5B,GRIK1,GRIN2A,GRIN2B,GRIN2D,GRIN3A,GRIP1,GSTM3,H2BFS,H3F3A,HAND2,HAPLN3,HDAC4,HDAC9,HECW1,HES2,HEYL,HIF1A,HIPK2,HMX3,HNF1B,HOXA1,HOXA2,HOXA3,HPCA,HPCAL4,HSP90AB1,HSPG2,HYDIN,IFT140,IGF2BP1,IGSF8,IGSF9,IL1B,IL33,IMPACT,IREB2,IRS2,ISL1,ITGA4,ITM2B,JAG1,JAG2,JAKMIP1,JARID2,KATNB1,KCNA1,KCNA2,KCNAB1,KCNJ10,KCNK3,KDM1A,KDM7A,KIAA0319,KIF13B,KIF1A,KIF5C,KIRREL3,KLF7,KLHL1,KLHL17,KRAS,LAMA1,LAMB1,LAMC3,LEP,LGI4,LHFPL4,LHX1,LIAS,LINGO2,LMX1A,LMX1B,LPAR1,LRFN1,LRFN4,LRIG2,LRP1,LRP8,LRRC24,LRRC4B,LRRN1,LSAMP,LUZP1,LYN,LYPLA2,MACF1,MACROD2,MAG,MAGI2,MAP2K1,MAP4,MAP4K4,MAPK6,MAPK8IP3,MAPK9,MAPT,MARK4,MARVELD1,MBD5,MCPH1,MDGA2,MEF2C,MFSD8,MIB1,MICALL2,MKS1,MMP14,MNX1,MPPED2,MTMR2,MXRA8,MYB,MYO16,MYO5A,MYT1L,NANOS1,NAV2,NCK2,NCMAP,NDE1,NDNF,NDRG4,NDST1,NEDD4,NEDD4L,NEK3,NELL1,NEUROD6,NF2,NFE2L2,NGEF,NKX2-2,NKX6-2,NODAL,NOS1,NOTCH1,NOTCH3,NPAS1,NPHP4,NR2E1,NR2F6,NREP,NRG1,NRG3,NRL,NRSN2,NRXN1,NRXN2,NRXN3,NSMF,NTM,NTN1,NTN4,NTN5,NTNG1,NTRK3,NUMBL,NYAP1,OBSL1,OLFM1,OLIG3,OPCML,OVOL2,P2RX4,P2RX5,PALM,PAM,PARD3,PARD6B,PARP6,PAX5,PAX8,PBX1,PCDH12,PER2,PFKFB3,PHACTR4,PHF10,PIK3CB,PITPNA,PKD1,PKD2,PLA2G10,PLCB1,PLCG1,PLOD3,PLXNA4,POU3F1,POU6F2,PPARGC1A,PRDM16,PREX1,PREX2,PRKACB,PRKCA,PRKCG,PRKCH,PRKCI,PRKD1,PRTG,PTCH1,PTF1A,PTN,PTPN9,PTPRD,PTPRF,PTPRK,PTPRM,PTPRS,RAB10,RAB3A,RAB8A,RAC1,RALA,RAP1A,RAPGEF1,RARB,RB1,RBFOX1,RBFOX3,RELA,RELN,RERE,RGS9,RIMS2,RIT2,RND2,RNF103,ROBO1,ROBO2,ROR1,RP1,RP1L1,RSPO2,RTN4,RTN4IP1,RUFY3,RUNX1,RUNX2,RUNX3,S100A9,SALL1,SALL4,SATB2,SBF2,SCARF1,SCN1B,SCN2A,SCN5A,SCRG1,SCRT1,SDCBP2,SDHA,SDK1,SEC16A,SEC24B,SEMA3A,SEMA3C,SEMA3D,SEMA3E,SEMA4D,SEMA4G,SEMA5B,SEPT2,SERPINE2,SH3GL1,SH3TC2,SHANK2,SHH,SIAH1,SIM2,SKIL,SLC1A3,SLC25A12,SLC2A1,SLC6A11,SLC8A1,SLC8A3,SLIT1,SLIT2,SLIT3,SMAD4,SMARCE1,SMN1,SNAP25,SNTG2,SOX1,SOX11,SOX12,SOX14,SOX9,SPAST,SPEN,SPHK1,SPINT1,SPOCK1,SPP1,SPTAN1,SPTBN1,SPTBN4,SPTBN5,SRRT,SS18L1,SSBP3,SSH2,SSTR4,ST14,ST8SIA2,STIL,STK24,STK25,STK3,STK4,STMN3,STRN,STXBP1,SUDS3,SYNDIG1,SYNGR3,SYNJ2,SYT1,SYT4,TACC2,TAL1,TAL2,TBC1D32,TBX19,TBX20,TCF4,TDP2,TENM3,TENM4,TERT,TG,TIMP2,TMC1,TMEM107,TMEM14B,TMEM41B,TMOD2,TNC,TNR,TRAF3IP1,TRAF6,TRAPPC9,TRIOBP,TSC2,TTBK2,TTLL7,TUBB2B,TUBB3,TWF2,UBE3A,UCHL1,ULK1,ULK4,UNC13A,UNC13B,UNC5A,UNC5B,UNK,USH1C,USH2A,USP21,UST,UTP3,VANGL2,VAPA,VEGFC,VPS35,VSTM5,VWC2,WASF1,WASF3,WDPCP,WDR36,WDR5,WNT10B,WNT11,WNT5B,WNT7B,WRN,XAB2,XRCC5,XRCC6,XRN2,YWHAG,ZC3H12A,ZEB1,ZFHX3,ZFP36L1,ZFYVE27,ZHX2,ZNF423,ZNF521,ZNF536,ZNF609,ZSWIM6	529.433	2221	617	1.26975	0.00201	0.99799	0.00201
Netrin-1 signaling	R-HSA-373752	ABLIM2,ABLIM3,ASB15,CDC42,DCC,DOCK1,DSCAM,DSCAML1,MYO10,NTN1,NTN4,PITPNA,PLCG1,RAC1,ROBO1,SIAH1,SLIT1,SLIT2,SLIT3,UNC5A,UNC5B	9.97807	41	21	3.28375	0.00204	0.99796	0.00204
postsynaptic density membrane	GO:0098839_c5_7	ADAM22,ADRA2C,ADRB1,ARC,ATP2B2,CACNG2,CACNG4,CACNG7,CHRM1,CHRM3,CLSTN1,DCC,DGKI,DLG1,DLG2,DRD3,EFNB2,GRIA1,GRID1,GRIN2A,GRIN2B,GRIN2D,GRM1,GSG1L,LRFN1,LRFN4,LRRC4B,PTPRS,RGS9,SHISA9,SLC16A3,SORCS3	17.6398	74	32	2.44565	0.00224	0.99776	0.00224
epithelial tube morphogenesis	GO:0060562_p5_7	ADAMTS16,BCL2,BMP7,CASR,CAV3,CC2D2A,CCL11,CCM2,CFL1,COBL,CSF1,CTHRC1,CTSH,DDR1,DLC1,DLG1,DLG5,DLL4,DNAAF1,DVL1,EFNB2,EGF,EPHA2,EPHA4,FGF1,FGFR2,FMN1,FOLR1,FOXA1,FOXH1,FOXP1,FZD6,GDNF,GLI3,GNA13,GZF1,HAND2,HIF1A,HNF1B,HOXA11,HOXA5,KRAS,LAMA1,LGR4,LHX1,LIAS,LUZP1,MEF2C,MIB1,MICAL2,MKS1,MMP14,MSX2,MTSS1,NDRG4,NODAL,NOTCH1,NRARP,NTN1,OSR1,OVOL2,PAX8,PBX1,PHACTR4,PKD1,PKD2,PRKACB,PRKD2,PTCH1,RALA,RASIP1,RSPO2,RYR2,SALL1,SALL4,SEC24B,SEMA3E,SHH,SLIT2,SMAD4,SOX11,SOX9,SPINT1,ST14,STARD13,STIL,STK3,STK4,TBX20,TCF21,TNC,TRAF6,TSC2,VANGL2,WNT11,WT1	74.1349	311	96	1.43689	0.00191	0.99809	0.00224
proton-transporting two-sector ATPase complex, catalytic domain	GO:0033178_c5_7	ATP6AP1L,ATP6V1A,ATP6V1C1,ATP6V1C2,ATP6V1E1,ATP6V1E2,ATP6V1F	2.86051	12	7	4.47904	0.00243	0.99757	0.00243
cardiac muscle tissue morphogenesis	GO:0055008_p5_7	BMP10,CHD7,DLL4,DSP,FGFR2,FKBP1A,FOXH1,HEG1,ISL1,MYBPC2,MYOM1,MYOM3,NOTCH1,NRG1,OBSL1,PKP2,RXRA,RYR2,SMAD4,SMAD7,TBX20,TGFBR3,TNNI1,TNNI3,TTN,XIRP2,ZFPM2	16.2096	68	27	2.11141	0.00243	0.99757	0.00252
calyx of Held	GO:0044305_c5_7	CPLX2,GIT1,KCNA1,KCNA2,KCNA3,KCNK2,NOS1,PRKCB,PRKCG,TPRG1L,UNC13A,UNC13B	5.24427	22	12	3.84242	0.00266	0.99734	0.00266
positive regulation of cell death	GO:0010942_p5_7	ABR,ACVR1C,ADAM10,ADAM8,ADAMTSL4,AES,AKAP13,ALDH1A2,ALDH1A3,ANXA1,APBB2,APC,APOPT1,ARHGEF16,ARHGEF17,ARHGEF19,ARHGEF2,ARHGEF4,ARHGEF7,ARRB1,ATM,AXIN2,BCL2,BCL2L13,BMF,BMP7,BMPR1B,BOK,BRMS1,C1QBP,CAMK1D,CAPN10,CARD8,CASC2,CASP1,CASP2,CASP3,CASP4,CASP5,CASP8AP2,CASP9,CCL2,CD36,CDC42,CDKN1B,CLIP3,CLU,CRADD,CSRNP3,CTSH,DAP,DAPK1,DAPK3,DHODH,DKKL1,DLC1,DNAJA1,ECSCR,EFNB2,EGLN3,EIF2B5,EIF4G1,ENDOG,F3,FIS1,FLCN,FOSL1,FOXA1,FOXO1,GADD45A,GADD45G,GNA13,GRIN2A,GRIN2B,GZMB,HCAR2,HDAC4,HEBP2,HIP1,HMGA2,HOXA5,HP,HPGD,HPR,HRK,HSF1,HTT,HYAL2,ING4,ING5,INHBB,INPP5D,IRF5,ITGA4,ITGA6,JMY,KATNB1,KCNK2,KCNMA1,KMO,LDHA,LEP,LGALS14,LPAR1,LRP1,LYN,MAP3K11,MAPK9,MAPT,MARK4,MCF2L,MEF2C,MELK,MSX2,MYB,MYBL2,NACC2,NCK2,NGEF,NLRP12,NLRP2,NODAL,NOTCH1,NOX4,NTRK3,P2RX7,PARP1,PDCD6,PHLDA3,PIK3CB,PINK1,PLA2G6,PLAUR,PLCG1,PLEKHG2,PLEKHN1,PNMA2,PPARGC1A,PREX1,PRKCI,PTGIS,PTN,PTPN2,PTPRC,PTRH2,RARB,RASGRF2,RIPK1,ROBO1,RPS27A,RPS3,RPS6KA2,RRP1B,S100A9,SAP30BP,SIAH1,SKIL,SLIT2,SOX7,SPDEF,ST18,ST20,STK3,STK4,STPG1,SUDS3,TFDP1,TGFB3,TIAM2,TNFRSF10B,TNFRSF10C,TOMM22,TOP2A,TP53BP2,TP53INP1,TRAF6,TRAF7,UNC13B,VAV1,VAV2,WNT10B,WNT11,WWOX,YWHAG,ZC3H12A,ZC3H8	153.276	643	186	1.31472	0.00249	0.99751	0.00267
ion channel complex	GO:0034702_c5_7	ABCC8,AKAP6,BEST1,CACNA1A,CACNA1C,CACNA2D1,CACNA2D2,CACNA2D3,CACNA2D4,CACNB3,CACNG1,CACNG2,CACNG4,CACNG7,CATSPERB,CHRNA4,CHRNA7,CHRNA9,CHRNB3,CHRND,CHRNG,CLCN1,CLCNKA,CLCNKB,CLIC1,CNIH3,CNTNAP2,CTTN,DLG1,DLG2,DPP10,DPP6,EPS8,FKBP1A,GABRA1,GABRA2,GABRA5,GABRB3,GABRG2,GRIA1,GRIK1,GRIK3,GRIK4,GRIN2A,GRIN2B,GRIN2D,GRIN3A,GRIN3B,HCN4,HERPUD1,KCNA1,KCNA10,KCNA2,KCNA3,KCNA5,KCNAB1,KCNAB2,KCNB1,KCNC3,KCND2,KCND3,KCNG1,KCNH1,KCNIP4,KCNJ16,KCNJ2,KCNJ6,KCNK2,KCNMA1,KCNMB2,KCNMB3,KCNQ3,KCNS1,LRRC38,LRRC52,LRRC8A,LRRC8B,LRRC8D,LRRC8E,NOS1,OLFM2,PDE4D,PKD1L1,PKD1L3,PKD2L1,RYR2,RYR3,SACM1L,SCN1A,SCN1B,SCN2A,SCN3A,SCN5A,SCN9A,SCNN1B,SCNN1G,SHANK2,SHISA9,SNAP25,VAMP2,VWC2	70.3209	295	101	1.68022	0.0027	0.9973	0.0027
postsynaptic specialization membrane	GO:0099634_c5_7	ADAM22,ADRA2C,ADRB1,ARC,ATP2B2,CACNG2,CACNG4,CACNG7,CDH10,CHRM1,CHRM3,CHRNA9,CHRND,CLSTN1,DCC,DGKI,DLG1,DLG2,DRD3,EFNB2,GABRA1,GABRA5,GRIA1,GRID1,GRIN2A,GRIN2B,GRIN2D,GRM1,GSG1L,KCND2,KCND3,LRFN1,LRFN4,LRRC4B,PTPRS,RGS9,SHISA9,SLC16A3,SORCS3	24.076	101	39	2.01952	0.00272	0.99728	0.00272
negative regulation of NIK/NF-kappaB signaling	GO:1901223_p5_7	BMP7,C1QTNF3,CPNE1,FBXW11,LITAF,NLRP12,PPM1B,RELA,TRIM40,ZC3H12A	5.00589	21	10	2.90927	0.0027	0.99732	0.00276
ATP hydrolysis coupled transmembrane transport	GO:0090662_p5_7	ATP1A1,ATP1A2,ATP1A4,ATP4A,ATP6AP1L,ATP6V0B,ATP6V0D1,ATP6V0D2,ATP6V0E1,ATP6V1A,ATP6V1C1,ATP6V1C2,ATP6V1E1,ATP6V1E2,ATP6V1F	7.15127	30	15	3.20314	0.00277	0.99723	0.00277
negative regulation of intracellular estrogen receptor signaling pathway	GO:0033147_p5_7	BRCA1,CNOT1,CNOT2,CRIPAK,FOXH1,ISL1,STRN3,ZNF366	3.09889	13	8	5.12016	0.00278	0.99722	0.00278
negative regulation of sodium ion transport	GO:0010766_p5_7	ATP1A2,COMMD1,DRD3,HECW1,NEDD4,NEDD4L,OSR1,PRKCE,SERPINE2,WNK2	4.29076	18	10	4.00117	0.00292	0.99708	0.00292
response to histamine	GO:0034776_p5_7	AOC1,DRD2,DRD3,GABRA1,GABRB3,GABRG2,HRH1	2.62213	11	7	5.59923	0.00303	0.99697	0.00303
axon	GO:0030424_c5_7	ABI1,ACAP3,ADAM22,ADCY9,ADNP,ADRA2C,ALS2,ANG,ANK1,ANK2,AP3B2,APBB2,ATP6V0D1,AUTS2,AVIL,BLOC1S2,BLOC1S3,BLOC1S4,BLVRB,BRSK1,CACNG2,CACNG7,CADM2,CASR,CD200,CHRM1,CHRM3,CNGA3,CNTN4,CNTN6,CNTNAP2,COBL,COMT,CPLX2,CRHBP,CTNNA2,CTTN,DCC,DGKI,DICER1,DLG1,DLG2,DNM3,DRD2,DSCAM,DSCAML1,DVL1,EPB41L3,EPHA4,EPHB2,EPS8,ERC2,EXOC3,EXOC4,FZD5,GABRG2,GDPD5,GIT1,GPM6A,GRIA1,GRIK3,GRM2,GRM3,GRM7,HIF1A,HNRNPR,HPCA,HSP90AB1,HSPB1,HTR2A,HTT,IGF1R,IGF2BP1,IGSF9,INSR,IREB2,ITGA4,KATNB1,KCNA1,KCNA2,KCNA3,KCNAB1,KCNAB2,KCNB1,KCNC3,KCNH1,KCNK2,KCNQ3,KIF13B,KIF1A,KIF1B,KIF5C,KIRREL3,KLC1,KLHL20,KLHL24,LMTK2,LRIG2,LRP8,LRRC4B,MAG,MAP4,MAPK8IP1,MAPK8IP3,MAPT,MGARP,MICAL1,MTMR2,MYH14,MYO5A,NCMAP,NECAB2,NEK3,NGEF,NOS1,NRG1,NTRK3,OLFM1,ORAI2,P2RX4,PALM,PARD3,PCDH9,PDYN,PINK1,PREX1,PRKAA2,PRKCB,PRKCG,PTCH1,PTPRK,PTPRN2,PTPRS,RAB3A,RAB5A,RANGAP1,RGS10,ROBO1,ROBO2,ROR1,RUFY3,SCN1A,SCN1B,SCN2A,SCN3A,SCN5A,SCN9A,SEMA3A,SEPT11,SHANK2,SNAP25,SPAST,SPOCK1,SPTBN1,SPTBN4,SRI,STMN3,STXBP1,SYNJ2,SYT1,SYT11,SYT4,SYT5,TANC1,TENM3,TIAM2,TIMP2,TMOD2,TPRG1L,TSHZ3,TUBB3,TWF2,UCHL1,ULK1,UNC13A,UNC13B,UTRN,VSTM5,ZFYVE27	139.45	585	179	1.42738	0.00305	0.99695	0.00305
Ligand-independent caspase activation via DCC	R-HSA-418889	CASP3,CASP9,DAPK1,DAPK3,DCC,UNC5A,UNC5B	2.43368	10	7	7.27202	0.0031	0.9969	0.0031
negative regulation of transcription, DNA-templated	GO:0045892_p5_7	AEBP2,AES,AHRR,ATP8B1,ATXN1,AURKB,BACH2,BAG3,BAHD1,BEND5,BMP7,BRCA1,BRMS1,BRMS1L,C1QBP,CALR,CAPN3,CBX2,CBX4,CBY1,CC2D1B,CCND1,CD36,CDKN1B,CELA1,CHMP1A,CLOCK,CNOT1,CNOT2,CPEB3,CREBBP,CREM,CRY2,CTBP1,CTBP2,CTCF,CUX1,CXXC5,DAP,DICER1,DKK3,DLG1,DLL4,DMAP1,DNAJB1,DNAJB4,DNAJB5,DNAJC17,DPF2,DPF3,DRD3,DUSP26,E4F1,EED,EHMT1,ELANE,ELF3,EN1,EPC1,ETV6,FAM129B,FBXW11,FGFR2,FLCN,FOXA1,FOXE1,FOXG1,FOXH1,FOXK1,FOXM1,FOXO1,FOXP1,FST,GFI1,GLI3,GLIS1,GLIS3,GMNN,GON4L,GZF1,H1F0,H1FX,H3F3A,HAMP,HAT1,HDAC4,HDAC9,HES2,HEYL,HHEX,HIPK2,HIST1H1A,HIST1H1C,HIST1H1E,HIST1H3A,HIST1H4A,HIST2H3A,HMGA1,HMGA2,HMX1,HNF1B,HNRNPA2B1,HOXA2,HOXA7,HSBP1,HSF1,IFI16,IFNL1,IGF2,IKZF5,IMPACT,ING4,IRF8,ISL1,JARID2,JAZF1,JUND,KAT5,KDM1A,KDM4B,KDM4E,KHDRBS1,KLF17,KMT2D,LDB2,LEP,LGR4,LHX1,LIMD1,LMO1,LRP8,LYAR,MAF,MAX,MBD3L3,MBD3L4,MCPH1,MDFIC,MEF2C,MEPCE,MIER1,MSX2,MTA3,MTF2,MXD1,MXI1,MYB,MYPOP,MYT1L,NAA40,NACC2,NCK2,NCOR1,NEDD4,NEDD4L,NFIC,NFXL1,NKX6-2,NODAL,NOTCH1,NOTCH3,NPAS1,NR2E1,NR2F6,NR6A1,NRARP,NRG1,NSD1,OLIG3,OSR1,OTUD7B,OVOL2,PARP1,PAX5,PCBP3,PDE2A,PEG3,PER1,PER2,PER3,PHF10,PHF12,PHF2,PKIG,PLCB1,PPARA,PPARGC1B,PRAMEF1,PRAMEF11,PRAMEF14,PRAMEF17,PRAMEF19,PRAMEF2,PRAMEF20,PRAMEF22,PRAMEF4,PRAMEF6,PRAMEF7,PRDM16,PROX2,PTCH1,PTPN2,PTPRK,PURB,PURG,RARB,RB1,RBL1,RCOR1,RCOR2,REL,RELA,RFC1,RFX3,RPS14,RPS27A,RUNX1,RUNX2,RUNX3,RXRA,SALL1,SALL4,SATB1,SATB2,SCMH1,SCRT1,SEMA4D,SET,SHH,SIM2,SIN3A,SIRT4,SIRT7,SKIL,SMAD4,SMAD7,SMARCE1,SMYD1,SMYD2,SOX11,SOX14,SOX7,SOX9,SP2,SP3,SPDEF,SPEN,ST18,STAT6,STRAP,STRN3,SUDS3,SUPT5H,TAL1,TBL1XR1,TBX15,TBX20,TCF21,TCF25,TCF7L2,TCFL5,TLE2,TMBIM6,TRAF6,TRIB3,TRIM28,TSC22D4,TSHZ1,TSHZ2,TSHZ3,UBA3,UHRF1,UIMC1,WFS1,WNT10B,WNT11,WT1,WWOX,WWP2,XPO1,XRCC5,XRCC6,YEATS2,ZBTB20,ZBTB21,ZBTB24,ZBTB5,ZBTB7A,ZC3H6,ZC3H8,ZEB1,ZFHX3,ZFP36,ZFP42,ZFPM2,ZGPAT,ZHX2,ZHX3,ZNF154,ZNF177,ZNF202,ZNF217,ZNF256,ZNF296,ZNF345,ZNF354B,ZNF366,ZNF423,ZNF485,ZNF497,ZNF536,ZNF568,ZNF586,ZNF639,ZNF691,ZNF71,ZNF776,ZNF835	276.039	1158	318	1.22724	0.00274	0.99726	0.00315
regulation of cellular protein localization	GO:1903827_p5_7	ABCA12,ABLIM3,ADAM10,APC,ARHGEF16,ATG13,BAG3,BCAS3,BCL2,CACNB3,CACNG2,CARD10,CAV3,CCNE2,CCT5,CD247,CD36,CDC42,CHRM1,CLIP3,CLTC,CNPY4,CNST,COMMD1,CRIPT,CTDSPL2,DLG1,DMAP1,DNAJA1,DPP10,DVL1,EGF,EGFR,EPHA2,EPHB2,FCER1G,FIS1,FLCN,FZD5,GLI3,GOPC,GPC6,GZMB,HFE,HPCA,HSP90AB1,HSP90AB2P,HSPA1L,HYAL2,IGF1,IL1B,IWS1,JUP,KCNAB2,KCNB1,KDM1A,LEP,LEPROTL1,LMNA,LRIG2,LRP1,LYPLA1,LZTFL1,LZTS2,MAPT,MARK4,MCRS1,MDFIC,MICALL2,MIEF1,MIEF2,MMP14,NDC80,NECAB2,NEDD4L,NF2,NSFL1C,NUMA1,OS9,OTUD7B,PARL,PARP1,PCNT,PDE2A,PDPK1,PID1,PINK1,PINX1,PKIG,POLR1A,PPFIA1,PRKAA2,PRKCE,PRKCH,PRKCI,PTN,PTPN14,PTPN9,RAB11B,RAB11FIP2,RAB23,RANGAP1,RANGRF,RAP1A,RB1,RER1,RHOQ,RNF31,RTN4,RUFY3,SDCCAG3,SEC16A,SEC16B,SH3TC2,SHH,SIN3A,SIRT4,SNX33,SORBS1,SPIDR,SPTBN1,STX7,STX8,SYT11,TAX1BP3,TCF7L2,TERT,TFDP1,TMEM173,TOMM7,TP53BP2,TRIM28,TRIM40,TTBK2,UBE2G2,UBR5,UBXN2B,USP36,VAMP2,VPS28,VPS35,VPS4A,VTI1B,XPO1,YOD1,YWHAG,ZC3H12A,ZC3H3,ZFAND1	116.089	487	149	1.42393	0.00329	0.99671	0.00329
spinal cord development	GO:0021510_p5_7	ADARB1,BAG3,CHRD,DAB1,DBX1,DCC,DLL4,DRAXIN,EED,EVX1,FOXB1,GDNF,GDPD5,GIGYF2,GLI3,ISL1,LHX1,MDGA2,MNX1,NKX2-2,NKX6-2,NOTCH1,OLIG3,PKD1,PKD2,PTCH1,PTN,PTPRS,RELN,ROBO2,SHH,SOX1,SOX11,SOX12,TAL1,TBX20,VSTM5	24.5527	103	37	1.7984	0.00305	0.99695	0.00341
cellular response to osmotic stress	GO:0071470_p5_7	ARHGEF2,BDKRB2,CAB39,CAPN3,CASP3,LRRC8D,LRRC8E,OSR1,OXSR1,PKD2,SCN2A,SLC2A1,XRCC5,XRCC6,ZFAND1,ZFP36L1	8.58153	36	16	2.56216	0.00321	0.99679	0.00345
positive regulation of male gonad development	GO:2000020_p5_7	NR5A1,SEMA3A,SOX9,WT1,ZFPM2	1.90701	8	5	5.33039	0.00361	0.99639	0.00361
transmembrane transporter complex	GO:1902495_c5_7	ABCA7,ABCC8,AKAP6,ATP1A1,ATP1A2,ATP1A4,BEST1,CACNA1A,CACNA1C,CACNA2D1,CACNA2D2,CACNA2D3,CACNA2D4,CACNB3,CACNG1,CACNG2,CACNG4,CACNG7,CATSPERB,CHRNA4,CHRNA7,CHRNA9,CHRNB3,CHRND,CHRNG,CLCN1,CLCNKA,CLCNKB,CLIC1,CNGA3,CNIH3,CNTNAP2,CTTN,DLG1,DLG2,DPP10,DPP6,EPS8,FKBP1A,FXYD4,GABRA1,GABRA2,GABRA5,GABRB3,GABRG2,GRIA1,GRIK1,GRIK3,GRIK4,GRIN2A,GRIN2B,GRIN2D,GRIN3A,GRIN3B,HCN4,HERPUD1,KCNA1,KCNA10,KCNA2,KCNA3,KCNA5,KCNAB1,KCNAB2,KCNB1,KCNC3,KCND2,KCND3,KCNG1,KCNH1,KCNIP4,KCNJ16,KCNJ2,KCNJ6,KCNK2,KCNMA1,KCNMB2,KCNMB3,KCNQ3,KCNS1,LRRC38,LRRC52,LRRC8A,LRRC8B,LRRC8D,LRRC8E,NOS1,OLFM2,PDE4D,PKD1L1,PKD1L3,PKD2L1,RYR2,RYR3,SACM1L,SCN1A,SCN1B,SCN2A,SCN3A,SCN5A,SCN9A,SCNN1B,SCNN1G,SHANK2,SHISA9,SNAP25,VAMP2,VWC2	76.0419	319	107	1.62907	0.00369	0.99631	0.00369
regulation of protein localization to cell surface	GO:2000008_p5_7	ABCA12,CAV3,CD247,COMMD1,EGF,FCER1G,GOPC,HFE,HSP90AB1,KCNAB2,LEPROTL1,LRIG2,NEDD4L,RAB11B,RANGRF,SNX33,TAX1BP3	8.58153	36	17	2.8665	0.00371	0.99629	0.00371
negative regulation of RNA biosynthetic process	GO:1902679_p5_7	AEBP2,AES,AHRR,APEX1,ATP8B1,ATXN1,AURKB,BACH2,BAG3,BAHD1,BEND5,BMP7,BRCA1,BRMS1,BRMS1L,C1QBP,CALR,CAPN3,CASP8AP2,CBX2,CBX4,CBY1,CC2D1B,CCND1,CD36,CDKN1B,CDYL,CELA1,CHMP1A,CLOCK,CNOT1,CNOT2,CPEB3,CREBBP,CREM,CRY2,CTBP1,CTBP2,CTCF,CUX1,CXXC5,DAP,DICER1,DKK3,DLG1,DLL4,DMAP1,DNAJB1,DNAJB4,DNAJB5,DNAJC17,DPF2,DPF3,DRD3,DUSP26,E4F1,EED,EHMT1,ELANE,ELF3,EN1,EPC1,ETV6,FAM129B,FBXW11,FGFR2,FLCN,FOXA1,FOXE1,FOXG1,FOXH1,FOXK1,FOXM1,FOXO1,FOXP1,FST,GFI1,GLI3,GLIS1,GLIS3,GMNN,GON4L,GZF1,H1F0,H1FX,H3F3A,HAMP,HAT1,HDAC4,HDAC9,HES2,HEYL,HHEX,HIPK2,HIST1H1A,HIST1H1C,HIST1H1E,HIST1H3A,HIST1H4A,HIST2H3A,HMGA1,HMGA2,HMX1,HNF1B,HNRNPA2B1,HOXA2,HOXA7,HSBP1,HSF1,IFI16,IFNL1,IGF2,IKZF5,IMPACT,ING4,IRF8,ISL1,JARID2,JAZF1,JUND,KAT5,KDM1A,KDM4B,KDM4E,KHDRBS1,KLF17,KMT2D,LDB2,LEP,LGR4,LHX1,LIMD1,LMO1,LRP8,LYAR,MAF,MAX,MBD3L3,MBD3L4,MCPH1,MDFIC,MEF2C,MEPCE,MIER1,MSX2,MTA3,MTF2,MXD1,MXI1,MYB,MYPOP,MYT1L,NAA40,NACC2,NANOG,NCK2,NCOR1,NEDD4,NEDD4L,NFIC,NFXL1,NKX6-2,NODAL,NOTCH1,NOTCH3,NPAS1,NPAT,NR2E1,NR2F6,NR6A1,NRARP,NRG1,NSD1,OLIG3,OSR1,OTUD7B,OVOL2,PARP1,PAX5,PCBP3,PDE2A,PEG3,PER1,PER2,PER3,PHF10,PHF12,PHF2,PKIG,PLCB1,PPARA,PPARGC1B,PRAMEF1,PRAMEF11,PRAMEF14,PRAMEF17,PRAMEF19,PRAMEF2,PRAMEF20,PRAMEF22,PRAMEF4,PRAMEF6,PRAMEF7,PRDM16,PROX2,PTCH1,PTPN2,PTPRK,PURB,PURG,RARB,RB1,RBL1,RCOR1,RCOR2,REL,RELA,RERE,RFC1,RFX3,RPS14,RPS27A,RUNX1,RUNX2,RUNX3,RXRA,SALL1,SALL4,SATB1,SATB2,SCMH1,SCRT1,SEMA4D,SET,SHH,SIM2,SIN3A,SIRT4,SIRT7,SKIL,SMAD4,SMAD7,SMARCE1,SMYD1,SMYD2,SOX11,SOX14,SOX7,SOX9,SP2,SP3,SPDEF,SPEN,ST18,STAT6,STRAP,STRN3,SUDS3,SUPT5H,TAL1,TBL1XR1,TBX15,TBX18,TBX20,TCF21,TCF25,TCF7L2,TCFL5,TDP2,TFEC,TLE2,TMBIM6,TOB2,TONSL,TRAF6,TRIB3,TRIM22,TRIM28,TSC22D4,TSHZ1,TSHZ2,TSHZ3,UBA3,UHRF1,UIMC1,WFS1,WNT10B,WNT11,WT1,WWOX,WWP2,XPO1,XRCC5,XRCC6,YEATS2,ZBTB20,ZBTB21,ZBTB24,ZBTB5,ZBTB7A,ZC3H6,ZC3H8,ZEB1,ZFHX3,ZFP36,ZFP42,ZFPM2,ZGPAT,ZHX2,ZHX3,ZNF154,ZNF177,ZNF202,ZNF217,ZNF256,ZNF296,ZNF345,ZNF354B,ZNF366,ZNF423,ZNF485,ZNF497,ZNF536,ZNF568,ZNF586,ZNF639,ZNF691,ZNF71,ZNF776,ZNF835	287.958	1208	330	1.21852	0.0032	0.9968	0.00372
negative regulation of biosynthetic process	GO:0009890_p5_7	AATF,ABCA7,ABCD2,ACMSD,AEBP2,AES,AHRR,ANG,APEX1,ASB1,ATP1A1,ATP8B1,ATXN1,AURKB,BACE2,BACH2,BAG3,BAHD1,BANK1,BEND5,BMP7,BMPR2,BRCA1,BRMS1,BRMS1L,C1QBP,C1QTNF3,CALR,CAPN3,CAPRIN1,CASP8AP2,CBX2,CBX4,CBY1,CC2D1B,CCND1,CD36,CDKN1B,CDYL,CELA1,CHMP1A,CLOCK,CLTC,CNOT1,CNOT2,CNOT8,CPEB1,CPEB2,CPEB3,CREBBP,CREM,CRY2,CTBP1,CTBP2,CTC1,CTCF,CUX1,CXXC5,DAP,DAPK1,DAPK3,DICER1,DKK3,DKKL1,DLG1,DLL4,DMAP1,DNAJB1,DNAJB4,DNAJB5,DNAJC17,DPF2,DPF3,DRD3,DUSP26,E4F1,EED,EHMT1,EIF2AK4,EIF4E2,EIF4G1,ELANE,ELF3,EN1,ENPP7,EPC1,EPRS,ETV6,FAM129B,FBXW11,FGF19,FGFR2,FLCN,FOXA1,FOXE1,FOXG1,FOXH1,FOXK1,FOXM1,FOXO1,FOXP1,FST,GFI1,GIGYF2,GLI3,GLIS1,GLIS3,GMNN,GON4L,GZF1,H1F0,H1FX,H3F3A,HAMP,HAT1,HDAC4,HDAC9,HES2,HEYL,HHEX,HIPK2,HIST1H1A,HIST1H1C,HIST1H1E,HIST1H3A,HIST1H4A,HIST2H3A,HMGA1,HMGA2,HMX1,HNF1B,HNRNPA2B1,HNRNPR,HOXA2,HOXA7,HPCA,HSBP1,HSF1,HUS1,IFI16,IFNL1,IGF2,IGF2BP1,IKZF5,IMPACT,ING4,INHBB,INPP5D,IREB2,IRF8,ISL1,ITGB3,ITM2B,JAK3,JARID2,JAZF1,JUND,KAT5,KCNK2,KDM1A,KDM4B,KDM4E,KHDRBS1,KLF17,KMT2D,LARP1,LDB2,LEP,LGR4,LHX1,LIMD1,LMO1,LRP8,LYAR,MAEA,MAF,MALRD1,MAX,MBD3L3,MBD3L4,MCPH1,MDFIC,MEF2C,MEPCE,MIER1,MSX2,MTA3,MTF2,MXD1,MXI1,MYB,MYPOP,MYT1L,NAA40,NACC2,NANOG,NANOS1,NANOS2,NAT10,NCK2,NCOR1,NEDD4,NEDD4L,NFIC,NFXL1,NKX6-2,NLRP12,NODAL,NOTCH1,NOTCH3,NPAS1,NPAT,NR2E1,NR2F6,NR6A1,NRARP,NRG1,NSD1,OLIG3,OSR1,OTUD7B,OVOL2,PARP1,PAX5,PCBP3,PDE2A,PEG3,PER1,PER2,PER3,PHF10,PHF12,PHF2,PID1,PIF1,PINX1,PKIG,PLCB1,PLEK,PLEKHN1,POT1,PPARA,PPARGC1A,PPARGC1B,PRAMEF1,PRAMEF11,PRAMEF14,PRAMEF17,PRAMEF19,PRAMEF2,PRAMEF20,PRAMEF22,PRAMEF4,PRAMEF6,PRAMEF7,PRDM16,PROX2,PTCH1,PTGIS,PTPN2,PTPRC,PTPRK,PUM1,PURB,PURG,RAP1A,RARB,RB1,RBL1,RCOR1,RCOR2,REL,RELA,RERE,RFC1,RFX3,RPL13AP3,RPS14,RPS27A,RPS3,RUNX1,RUNX2,RUNX3,RXRA,SALL1,SALL4,SAMD4B,SATB1,SATB2,SCMH1,SCRT1,SEMA4D,SET,SHH,SHMT1,SIM2,SIN3A,SIRT4,SIRT7,SKIL,SLC25A12,SLC30A10,SMAD4,SMAD7,SMARCE1,SMC3,SMYD1,SMYD2,SOGA1,SOX11,SOX14,SOX7,SOX9,SP2,SP3,SPDEF,SPEN,ST18,STAT6,STRAP,STRN3,SUDS3,SUPT5H,TAL1,TBL1XR1,TBX15,TBX18,TBX20,TCF21,TCF25,TCF7L2,TCFL5,TDP2,TFEC,TIPIN,TLE2,TMBIM6,TNRC6B,TNRC6C,TOB2,TONSL,TRAF6,TRAP1,TRIB3,TRIM22,TRIM28,TSC22D4,TSHZ1,TSHZ2,TSHZ3,TYMS,UBA3,UHRF1,UIMC1,UNK,WFS1,WNT10B,WNT11,WT1,WWOX,WWP2,XPO1,XRCC5,XRCC6,YEATS2,ZBTB20,ZBTB21,ZBTB24,ZBTB5,ZBTB7A,ZC3H12A,ZC3H6,ZC3H8,ZEB1,ZFHX3,ZFP36,ZFP36L1,ZFP42,ZFPM2,ZGPAT,ZHX2,ZHX3,ZNF154,ZNF177,ZNF202,ZNF217,ZNF256,ZNF296,ZNF345,ZNF354B,ZNF366,ZNF423,ZNF485,ZNF497,ZNF536,ZNF568,ZNF586,ZNF639,ZNF691,ZNF71,ZNF776,ZNF835,ZRANB3	356.133	1494	403	1.19993	0.00308	0.99692	0.00373
ventricular cardiac muscle tissue morphogenesis	GO:0055010_p5_7	BMP10,CHD7,DLL4,DSP,FGFR2,FKBP1A,FOXH1,HEG1,ISL1,NOTCH1,NRG1,PKP2,RXRA,RYR2,SMAD4,SMAD7,TGFBR3,TNNI1,TNNI3,ZFPM2	11.2037	47	20	2.37343	0.00391	0.99609	0.00405
embryonic placenta development	GO:0001892_p5_7	BMP7,EGFR,ESRRB,FBXW8,FGFR2,FZD5,GCM1,GJB5,HIF1A,HSF1,IGF2,KRT19,MAP2K1,NODAL,OVOL2,PCDH12,PKD1,PKD2,PLK4,RSPO3,SOCS3,SP3,SPINT1,ST14,STK3,STK4,TFEB,TRIM28,VASH2,WNT7B,ZFP36L1,ZNF568	21.2154	89	32	1.79998	0.00194	0.99806	0.00431
lung morphogenesis	GO:0060425_p5_7	CTSH,DLG5,FGFR2,FOXA1,HOXA5,KRAS,LAMA1,MAP2K1,NODAL,PLOD3,RSPO2,SEC24B,SHH,SOX11,SOX9,STK40,TCF21,TNC,VANGL2,WNT7B	11.9188	50	20	2.1356	0.00065	0.99935	0.00444
positive regulation of glucose import	GO:0046326_p5_7	CAPN10,CLTCL1,CREBL2,FGF19,IGF1,INSR,IRS1,IRS2,NFE2L2,PRKCI,RAP1A,RHOQ,SORBS1,TERT	7.38965	31	14	2.63683	0.00435	0.99566	0.00449
negative regulation of sodium ion transmembrane transport	GO:1902306_p5_7	ATP1A2,COMMD1,DRD3,HECW1,NEDD4,NEDD4L,OSR1,PRKCE	3.09889	13	8	5.12016	0.00452	0.99548	0.00452
neuron projection terminus	GO:0044306_c5_7	ADRA2C,ATP6V0D1,BLVRB,CASR,CHRM1,CHRM3,CPLX2,CRHBP,DGKI,DRD2,EPHA4,FLRT1,GCH1,GIT1,GRIK3,HNRNPR,KCNA1,KCNA2,KCNA3,KCNAB2,KCNK2,MICAL1,NOS1,P2RX4,PDYN,PRKCB,PRKCG,PTPN9,PTPRN2,RAB3A,RAB5A,RGS10,ROR1,SCRG1,SRI,SYNJ2,SYT1,SYT11,SYT4,TANC1,TPRG1L,UCHL1,UNC13A,UNC13B,VAMP2,VTI1A	32.4191	136	46	1.64024	0.00399	0.99601	0.00456
Apoptotic cleavage of cell adhesion proteins	R-HSA-351906	CASP3,DSG2,DSP,OCLN,PKP1,TJP1,TJP2	2.67704	11	7	5.45331	0.00468	0.99534	0.00468
apical plasma membrane	GO:0016324_c5_7	ABCB1,ABCC2,ABCC6,AKR1A1,AMN,AMOTL1,ANK2,ANXA1,ATP1A1,ATP6V0D1,ATP6V0D2,ATP6V1A,ATP6V1E1,ATP8B1,BMPR2,CACNB3,CASR,CD36,CEACAM20,CLDN1,CNKSR3,CYP4F2,DDR2,DLG1,DSG2,DUOX1,DUOX2,EGFR,EMP2,ENPEP,ENPP3,EPCAM,FLOT1,FLOT2,FOLR1,FZD6,GNAS,GPIHBP1,HPN,HSP90AB1,HYAL2,JAG1,KCNA1,KCNA5,KCNK2,KCNMA1,KISS1,KL,LMO7,MARVELD2,MLC1,MPDZ,MREG,MUC13,NOTCH1,NOX4,OCLN,OTOG,PARD3,PARD3B,PARD6B,PDE4D,PDPN,PKHD1,PLB1,PLD1,PRKCI,PTPRH,SCNN1B,SCNN1G,SHANK2,SLC12A3,SLC19A1,SLC22A11,SLC22A12,SLC23A2,SLC26A9,SLC2A1,SLC2A5,SLC2A9,SLC39A4,SLC6A18,SLC6A19,SLC9A3R2,SORBS2,TLR9,TRPM6,TRPV5,USH2A,VAMP3,VANGL2,WDPCP,ZMYND10	71.9895	302	93	1.43155	0.00383	0.99617	0.00492
positive regulation of glycolytic process	GO:0045821_p5_7	ESRRB,HIF1A,HTR2A,IGF1,INSR,P2RX7,PFKFB2,PFKFB3,PRKAA2,ZBTB20	4.52914	19	10	3.55632	0.00498	0.99503	0.00498
branching involved in labyrinthine layer morphogenesis	GO:0060670_p5_7	FGFR2,FZD5,GCM1,RSPO3,SOCS3,SPINT1,ST14	2.86051	12	7	4.47904	0.00511	0.99489	0.00511
regulation of postsynaptic density assembly	GO:0099151_p5_7	CBLN1,LRFN1,LRFN4,LRRC4B,NRXN1,NTRK3,PTPRD,PTPRS	2.86051	12	8	6.40069	0.00526	0.99474	0.00526
production of molecular mediator involved in inflammatory response	GO:0002532_p5_7	ABCD2,ADCY7,ALOX5,CD96,CHID1,DUSP10,FCER1G,IL17B,KARS,LEP,LYN,MYD88,NLRP7,NOS2,PER1,SEH1L,SNAP23,SNX4,SYK,TICAM1,VAMP2,VAMP3,ZC3H12A	14.5409	61	23	1.93914	0.00259	0.99741	0.00528
embryo implantation	GO:0007566_p5_7	ACVR1C,C1QBP,CALR,DDR1,EMP2,FBLN1,H3F3A,HMX3,IGFBP7,IL1B,MMP2,NODAL,PCSK5,PTGIS,RXRA,SPP1,SYDE1,TRIM28,VMP1	11.2037	47	19	2.17353	0.00295	0.99705	0.00532
Activation of NF-kappaB in B cells	R-HSA-1169091	CARD11,CHUK,CUL1,FBXW11,IKBKB,PRKCB,REL,RELA,SKP1	4.13725	17	9	3.50671	0.00536	0.99464	0.00536
cellular response to gonadotropin stimulus	GO:0071371_p5_7	EFNA5,EPHA8,FSHR,NOTCH1,NSMF,PAX8,PPARGC1A,SLC5A5,WT1	4.29076	18	9	3.1999	0.00542	0.99459	0.00542
distal axon	GO:0150034_c5_7	ABI1,ACAP3,ADRA2C,ALS2,ANG,APBB2,ATP6V0D1,AUTS2,BLVRB,BRSK1,CASR,CHRM1,CHRM3,COBL,CPLX2,CRHBP,CTTN,DGKI,DICER1,DRD2,DSCAM,DVL1,EPHA4,EPS8,ERC2,EXOC3,EXOC4,GDPD5,GIT1,GPM6A,GRIK3,HNRNPR,HSP90AB1,IGF2BP1,ITGA4,KATNB1,KCNA1,KCNA2,KCNA3,KCNAB2,KCNK2,KIF5C,KLC1,LMTK2,LRIG2,MAPK8IP1,MAPK8IP3,MAPT,MICAL1,MYH14,MYO5A,NGEF,NOS1,OLFM1,ORAI2,P2RX4,PARD3,PCDH9,PDYN,PINK1,PREX1,PRKCB,PRKCG,PTCH1,PTPRN2,RAB3A,RAB5A,RGS10,ROR1,RUFY3,SHANK2,SNAP25,SRI,STMN3,SYNJ2,SYT11,TANC1,TIAM2,TIMP2,TMOD2,TPRG1L,TSHZ3,TWF2,UNC13A,UNC13B,UTRN,ZFYVE27	65.0766	273	87	1.50522	0.00547	0.99453	0.00549
optic nerve development	GO:0021554_p5_7	ATOH7,EPHB2,GLI3,KCNA2,LPAR1,NAV2,NKX2-2	2.86051	12	7	4.47904	0.00567	0.99434	0.00567
intracellular signal transduction	GO:0035556_p5_7	ABCA7,ABR,ACTN4,ADA,ADAM8,ADAM9,ADCY3,ADCY7,ADCY8,ADCY9,ADNP,ADRA1A,ADRA2C,ADRB1,AKAP12,AKAP13,AKAP6,AKIP1,AKT3,ALK,ALPK1,ALS2,AMOTL1,ANK2,APBB2,APOPT1,ARAP3,ARFGEF2,ARHGAP15,ARHGAP17,ARHGAP18,ARHGAP20,ARHGAP21,ARHGAP30,ARHGAP31,ARHGAP32,ARHGAP39,ARHGAP40,ARHGDIA,ARHGEF10,ARHGEF10L,ARHGEF15,ARHGEF16,ARHGEF17,ARHGEF19,ARHGEF2,ARHGEF37,ARHGEF38,ARHGEF4,ARHGEF7,ARID3A,ARRB1,ASB1,ASB13,ASB15,ATM,ATP1A2,AURKB,AUTS2,AVP,AZU1,BABAM1,BANK1,BCL2,BCR,BDKRB2,BMF,BMP10,BMP7,BMP8A,BOK,BOP1,BRAF,BRCA1,BRD4,BRSK1,C12orf66,C1QBP,C1QTNF3,C3orf33,CAB39,CACNA1C,CALCRL,CALML4,CALR,CAMTA1,CAPN3,CAPS,CARD10,CARD11,CARD16,CARD8,CASC2,CASP1,CASP2,CASP3,CASP4,CASP9,CASQ1,CASR,CAV3,CCDC88C,CCL11,CCL2,CCL4L1,CCL7,CCM2,CCR3,CCR6,CD209,CD36,CD74,CD86,CDC42,CDC42BPA,CDC42BPB,CDC42EP1,CDC42EP2,CDH13,CDIP1,CDK10,CDKN1B,CEP55,CETN1,CFL1,CHAC1,CHN1,CHRNA7,CHRNA9,CHUK,CIT,CLEC4M,CLNK,CLU,CNKSR3,CNOT1,CNOT2,CNOT6,CNOT8,CORO2A,CPNE1,CRADD,CRHR1,CSF1,CTF1,CTSH,CUL1,CUL2,CXCR6,CXXC5,CYTH1,CYTH3,DAB1,DAPK1,DAPK3,DCDC1,DDAH2,DDR1,DDR2,DDT,DDX1,DEF8,DENND1A,DEPDC1B,DEPDC4,DGKB,DGKD,DGKI,DHX33,DLC1,DLG1,DLG5,DNAJA1,DNMBP,DOCK1,DOCK2,DOCK3,DOCK4,DOCK5,DOCK9,DRD2,DRD3,DUSP10,DUSP16,DUSP26,DUSP4,DUSP5,DVL1,EDN2,EFCAB11,EGF,EGFR,ELANE,ELMO1,EMC10,EPHA2,EPHA4,EPHA6,EPHA8,EPHB2,EPM2A,EPS8,EPS8L3,ERC1,F10,F2RL1,F3,F7,FAM13A,FARP2,FBLN1,FBXW11,FFAR4,FGF1,FGF19,FGF4,FGFR2,FHIT,FIS1,FKBP1A,FKTN,FLCN,FLOT1,FLT1,FMN2,FOXM1,FOXO1,FRS3,FSHR,FZD5,FZD7,G3BP2,GADD45A,GADD45G,GALR1,GARNL3,GATS,GDF15,GDF3,GDNF,GEN1,GFRA1,GFRA2,GIP,GLP1R,GML,GNA12,GNA13,GNAS,GNB1L,GPHB5,GPR17,GPR35,GPR78,GPRC5B,GRIN2A,GRIN2B,GRIN2D,GRIP1,GRM1,GRM4,GUCY1A2,GUCY1B2,GUCY2D,HAND2,HDAC4,HERPUD1,HIF1A,HIP1,HIPK2,HMGB1P1,HOMER2,HPCA,HRH1,HSF1,HSP90AB1,HSPA1B,HSPB1,HTR2A,HTT,HUNK,HYAL2,IER3,IFI16,IFNAR1,IFNL1,IFNL3,IFNL4,IGF1,IGF1R,IGF2,IKBKB,IL1B,IL2RA,IL36G,IL37,IL5RA,IL7R,ING2,ING4,ING5,INHBB,INPP5A,INPP5D,INSR,IQSEC3,IRS1,IRS2,ISL1,ITPKB,ITPR2,ITPR3,JAK3,JMY,JPH3,KARS,KAT5,KCNH1,KCNH5,KCTD9,KDM1A,KISS1,KL,KLB,KLHDC10,KLHL22,KRAS,KRIT1,KSR1,LAMTOR1,LAMTOR2,LAMTOR4,LARP1,LEFTY2,LEP,LGR4,LIMD1,LIME1,LITAF,LMO3,LMTK2,LPAR1,LRRK1,LYN,MAFA,MAGI2,MAK,MAP2K1,MAP2K7,MAP3K11,MAP3K14,MAP3K2,MAP4K1,MAP4K4,MAPK6,MAPK8IP1,MAPK8IP3,MAPK9,MAPT,MARCO,MARK4,MAST1,MAST2,MAST3,MC1R,MC2R,MCF2L,MCTP1,MDFIC,MEAF6,MEF2C,MELK,MERTK,MGAT5,MGRN1,MIER1,MLKL,MLST8,MSH2,MST1R,MYADM,MYD88,MYO5A,MYO9B,MYOM1,NACC2,NBR1,NCF1,NCK2,NCOR1,NDNF,NDRG4,NDST1,NECAB2,NEDD4,NEK6,NF2,NFE2L2,NGEF,NLK,NLRC5,NLRP12,NODAL,NOP2,NOS1,NOS2,NOTCH1,NOX4,NPHP4,NPRL2,NPY5R,NR5A1,NR5A2,NRG1,NRG3,NRG4,NTN1,NTRK3,NUAK1,NUAK2,NYAP1,OTUD7A,OTUD7B,OXSR1,P2RX4,P2RX5,P2RX7,P4HB,PAK1IP1,PAK6,PARP1,PCBP4,PDCD6,PDE10A,PDE11A,PDE2A,PDE4A,PDE4D,PDE5A,PDE8A,PDE9A,PDPK1,PDPN,PER1,PHACTR4,PHLDA3,PHLPP1,PIK3C2G,PIK3CB,PIK3IP1,PINK1,PIP5K1B,PJA2,PKD1,PKD2,PKHD1,PKN3,PLA2G6,PLAUR,PLCB1,PLCB2,PLCG1,PLCG2,PLCH1,PLCH2,PLCL1,PLD1,PLEK,PLEK2,PLEKHG2,PLEKHG4B,POLB,PPEF2,PPM1B,PPP1R16B,PPP2CA,PPP3R1,PRDM15,PREX1,PREX2,PRKAA2,PRKAG2,PRKAR2B,PRKCA,PRKCB,PRKCE,PRKCG,PRKCH,PRKCI,PRKD1,PRKD2,PSCA,PSD3,PSD4,PTBP1,PTGER3,PTGFR,PTHLH,PTPN13,PTPN2,PTPRC,PUM1,RAB10,RAB11B,RAB15,RAB20,RAB22A,RAB23,RAB25,RAB26,RAB31,RAB32,RAB37,RAB3A,RAB4B,RAB5A,RAB6A,RAB6C,RAB8A,RABL2A,RAC1,RAF1,RALA,RALGAPA1,RALGAPA2,RALGAPB,RANGRF,RAP1A,RAPGEF1,RASA3,RASGEF1A,RASGEF1B,RASGRF2,RASGRP3,RASSF1,RB1,RB1CC1,RCAN3,REL,RELA,RELN,REN,RERG,RGL1,RGL4,RGS6,RGS7,RGS9,RHBDD3,RHOC,RHOQ,RICTOR,RIMS2,RIOK3,RIPK1,RIT1,RIT2,RND2,RND3,RNF125,RNF31,ROBO1,ROPN1B,ROR1,RP1,RP1L1,RPS27A,RPS3,RPS6KA2,RPTOR,RRAGC,RTN4,RUNDC3A,RYR2,S100A9,S1PR4,SAMD5,SCN2A,SDCBP2,SEC13,SEC14L1,SEH1L,SEMA3A,SEMA4D,SERPINE2,SERPINF2,SESN1,SGK3,SH2D3A,SH3BP4,SH3RF3,SHH,SIAH1,SIK3,SIPA1,SIPA1L2,SKIL,SKP1,SLC30A10,SLC8A1,SLIT2,SLK,SMAD4,SMCR8,SMYD2,SNF8,SOCS3,SOCS4,SOX11,SOX9,SPHK1,SPPL3,SPRED1,SPTAN1,SPTBN1,SPTBN4,SPTBN5,SRGAP3,SRI,SSTR4,STAMBP,STAP2,STARD13,STAT4,STK24,STK25,STK3,STK32B,STK32C,STK38,STK4,STK40,STMN3,SYDE1,SYK,TAB1,TAF1L,TAF4,TAF9,TAOK3,TAX1BP3,TBC1D7,TBK1,TCF7L2,TEAD1,TEAD4,TEC,TERF2IP,TFDP1,TGFA,TGFB3,TGFBR3,TIAM2,TICAM1,TICAM2,TIMP2,TJP1,TJP2,TLR9,TMBIM6,TMEM117,TMEM127,TNFAIP8L3,TNFRSF10B,TNFSF14,TNIP3,TNNI3,TP53BP2,TP53INP1,TRAF6,TRAF7,TRAP1,TRIB3,TRIM15,TRIM22,TRIM25,TRIM28,TRIM40,TRIM44,TRIM62,TRIP10,TRIP6,TSC2,TSLP,TSSK4,TTN,TUFT1,TYK2,UBE2K,UCHL1,UIMC1,ULK4,UNC13A,UNC13B,UNC5B,USP10,VANGL2,VAPA,VAV1,VAV2,WASF1,WFS1,WNK2,WNT11,WNT7B,WWOX,XCL2,XCR1,ZC3H12A,ZDHHC17,ZFP36,ZFP36L1	636.702	2671	712	1.19527	0.00582	0.99418	0.00582
Nitric oxide stimulates guanylate cyclase	R-HSA-392154	GUCY1A2,GUCY1B2,KCNMA1,KCNMB2,KCNMB3,MRVI1,NOS1,NOS2,PDE10A,PDE11A,PDE2A,PDE5A,PDE9A	6.08419	25	13	3.38054	0.00599	0.99401	0.00599
nucleoside phosphate catabolic process	GO:1901292_p5_7	ACOT7,ADA,ASPDH,DERA,DHTKD1,ENPP3,ESRRB,GALK1,GDA,HDAC4,HIF1A,HK3,HTR2A,IGF1,INSR,ITPA,LDHA,NCOR1,NEIL1,NT5C,NT5C1A,NT5M,NTHL1,NUDT1,NUDT5,NUDT7,P2RX7,PDE10A,PDE2A,PDE4A,PDE4C,PDE4D,PDE5A,PDE7B,PDE8A,PDE9A,PFKFB2,PFKFB3,PFKP,PKM,PNP,PPARA,PPARGC1A,PRKAA2,PRKAG1,PRKAG2,SAMHD1,SLC25A12,ZBTB20,ZBTB7A	34.3261	144	50	1.70816	0.00598	0.99402	0.00602
adrenergic receptor binding	GO:0031690_f5_7	ADRA2C,ADRB1,ARRB1,C1QBP,GNAS,MAGI2,NEDD4,PDE4D,SH3GL1,UCHL1	4.29076	18	10	4.00117	0.00604	0.99396	0.00604
muscle tissue morphogenesis	GO:0060415_p5_7	ADARB1,BMP10,CHD7,DLL4,DSP,FGFR2,FKBP1A,FOXH1,HEG1,ISL1,MYBPC2,MYOM1,MYOM3,NOTCH1,NRG1,OBSL1,PKP2,RXRA,RYR2,SMAD4,SMAD7,TBX20,TGFBR3,TNNI1,TNNI3,TTN,VANGL2,XIRP2,ZFPM2	19.0701	80	29	1.82264	0.00436	0.99564	0.00616
animal organ morphogenesis	GO:0009887_p5_7	ABR,ADAMTS16,ADARB1,AES,AGTPBP1,AKT3,ALDH1A2,ALDH1A3,ALX4,AMBN,ANKRD11,AP2A2,ARG1,ARHGEF19,ARID2,ASXL1,ASXL2,ATOH1,ATP8A2,AXIN2,BCL2,BCR,BMP10,BMP7,BMPR1B,BMPR2,BRAF,CAV3,CCL11,CCL2,CDC42,CELA1,CEMP1,CER1,CHD7,CHRNA9,CHSY1,CLTC,COL12A1,COL13A1,COL14A1,COL5A2,COL8A1,CSF1,CSGALNACT1,CTHRC1,CTNNA2,CTSH,CUL1,DDR1,DGCR2,DHRS3,DLC1,DLG1,DLG5,DLL4,DLX5,DMP1,DNAAF1,DSCAM,DSCAML1,DSP,DSPP,DUOX2,DVL1,EFNB2,EGFR,ELF3,ENAM,EPHA2,EPHB2,EVL,EXOC4,FANCC,FANCD2,FGF1,FGF4,FGFR2,FJX1,FKBP1A,FMN1,FOLR1,FOXA1,FOXE1,FOXH1,FOXO1,FRAS1,FZD5,FZD6,FZD7,GCNT1,GCNT3,GCNT4,GDNF,GLI3,GMNN,GNAS,GPC6,GZF1,HAND2,HEG1,HEYL,HIF1A,HIPK2,HMX3,HNF1B,HOXA1,HOXA11,HOXA2,HOXA3,HOXA4,HOXA5,HOXA6,HOXA7,HOXC13,HPN,HTRA1,HYAL2,IFT140,IGF2,INPPL1,INSR,ISL1,ITGA6,ITGAX,JAG1,JAG2,KRAS,LAMA1,LAMB1,LFNG,LGR4,LHX1,MAGI2,MAP2K1,MEF2C,MIB1,MICAL2,MKS1,MMP14,MMP16,MMP2,MSX2,MYBPC2,MYO5A,MYOM1,MYOM3,NDRG4,NDST1,NEDD4,NF2,NFIC,NLE1,NODAL,NOTCH1,NPY5R,NR5A2,NRG1,NRG3,NRL,NTN1,NTN4,OBSL1,OLFM1,OSR1,OTOP1,OVOL2,P2RX7,PAM,PAX5,PAX8,PBX1,PHACTR4,PKD1,PKD2,PKP2,PLOD3,POC1A,POLB,PPARA,PPARGC1B,PRICKLE2,PRKCI,PROX2,PTCH1,PTF1A,PTN,PTPRM,RAB23,RAC1,RARB,RBPMS2,RELA,ROBO1,ROBO2,ROR1,RP1,RSPO2,RSPO3,RTN4,RUNX2,RXRA,RYR2,SALL1,SATB2,SCARA3,SCN5A,SDK1,SEC24B,SEMA3A,SEMA3C,SERPINB5,SERPINH1,SH3PXD2B,SHANK2,SHH,SLC24A4,SLIT1,SLIT2,SLIT3,SMAD4,SMAD7,SNX10,SOX1,SOX11,SOX9,SP3,SSUH2,STAT6,STIL,STK40,STRA6,SYK,TAB1,TBX15,TBX20,TCF21,TENM3,TGFB3,TGFBR3,TIPARP,TLE2,TMEM176B,TNC,TNNI1,TNNI3,TRAF6,TRIOBP,TSHZ1,TTN,TUFT1,USH1C,VANGL2,VEGFC,VWA1,WDPCP,WDR60,WNT10B,WNT11,WNT7B,WT1,WWOX,XIRP2,ZEB1,ZFPM2	228.841	960	265	1.2334	0.0044	0.9956	0.0063
positive regulation of cell differentiation	GO:0045597_p5_7	ABL2,ADA,ADAM8,ADD1,ADIG,ADNP,ADRA2C,AKAP6,ALOX15B,ANKRD27,ANXA1,ARHGDIA,ARHGEF2,ARHGEF7,ARSB,ASXL2,ATF1,ATOH1,ATP8A2,AVIL,AXIN2,BAMBI,BCL2,BMP10,BMP7,BMPR1B,BMPR2,BRAF,BRINP1,C1QBP,CACNG7,CALR,CAMK1D,CAPRIN1,CAV3,CCDC3,CCDC71L,CD36,CD74,CD86,CDC42,CDH15,CDH4,CDKL3,CLIC1,COBL,CPEB3,CPNE1,CREBL2,CSF1,CSNK1D,CTHRC1,CTNNA2,CUX1,DAB1,DDR2,DICER1,DKKL1,DLG5,DOCK1,DOCK5,DRD2,DSCAM,DUSP10,DVL1,EEF2K,EFNA5,EFNB2,EIF4G1,EPHA4,EPHB2,ETV2,FAM129B,FBXW8,FLOT1,FNDC5,FOXA1,GDF15,GDF3,GDNF,GDPD5,GLI3,GNAS,GPRC5B,GRIP1,HAMP,HEYL,HIF1A,HOXA11,HOXA5,HSP90AB1,HSPA1B,HTR2A,IGF1,IL1B,IL2RA,IL7R,IMPACT,INPP5D,ISG15,ISL1,ITPKB,JAG1,JUND,KATNB1,KDM1A,LHX1,LILRB2,LMO3,LMOD3,LPAR1,LRP8,LTBP3,LYN,MACF1,MAG,MAGI2,MAMSTR,MAP2K1,MAPK6,MAPK9,MAPT,MEDAG,MEF2C,MMP14,MSR1,MSX2,MYADM,MYB,MYLK3,NDNF,NDRG4,NEDD4L,NEDD9,NEK5,NELL1,NF2,NFE2L2,NKX2-2,NKX6-2,NOTCH1,NRG1,NSMF,NTN1,NTRK3,NUMA1,NUMBL,OBSL1,OLFM1,OLFM2,OVOL2,P2RX4,PARP1,PARP6,PAX8,PDE5A,PDPN,PLA2G10,PLCB1,PLXNA4,PNP,PPARGC1B,PRDM16,PREX1,PRKCA,PRKCH,PRKCI,PRKD1,PROC,PTCH1,PTN,PTPRC,PTPRD,RAC1,RAG1,RAP1A,RAPGEF1,RARB,RB1,RELA,RELN,RFX3,RIMS2,RIPK1,RIT2,RND2,ROBO1,ROBO2,RUFY3,RUNX1,RUNX2,RUNX3,S100A9,SART1,SCARF1,SCN1B,SEMA3A,SEMA3C,SEMA4D,SERPINE2,SERPINF2,SETD3,SH3PXD2B,SHANK2,SHH,SKIL,SLIT2,SMAD4,SMYD1,SOCS3,SOX11,SOX9,SPDEF,SPEN,SPINT1,SRRT,SS18L1,STK25,STK3,STK4,SYK,SYT1,SYT4,TAL1,TCF4,TCF7L2,TENM3,TENM4,TERT,TESC,TGFB3,TIMP2,TMEM64,TNFSF14,TRAF6,TRIOBP,TUBB2B,TWF2,UNC13A,VEGFC,VWC2,WDFY2,WNT10B,WNT5B,WNT7B,XRCC5,ZBTB7C,ZC3H12A,ZEB1,ZFP36,ZFP36L1,ZFYVE27,ZHX3,ZNF609	218.591	917	254	1.2389	0.00618	0.99382	0.00638
membrane depolarization during action potential	GO:0086010_p5_7	ANK2,ATP1A2,CACNA1C,CACNA2D1,CAV3,HCN4,KCNJ2,PTPN3,RANGRF,SCN1A,SCN1B,SCN2A,SCN3A,SCN5A,SCN9A,SLC8A1,SLMAP	8.58153	36	17	2.8665	0.0064	0.9936	0.0064
Inactivation of CDC42 and RAC1	R-HSA-428543	ARHGAP39,CDC42,RAC1,ROBO1,SLIT2,SRGAP3	1.70357	7	6	18.6968	0.00667	0.99333	0.00667
tetrahydrofolate metabolic process	GO:0046653_p5_7	ATIC,GART,GCH1,MTHFD2,MTHFS,PIPOX,SHMT1,SHMT2,ST20-MTHFS,TYMS	4.29076	18	10	4.00117	0.00669	0.99331	0.00669
regulation of postsynaptic specialization assembly	GO:0099150_p5_7	CBLN1,LRFN1,LRFN4,LRRC4B,NRXN1,NTRK3,PTPRD,PTPRS	3.33726	14	8	4.26647	0.00675	0.99325	0.00675
folic acid-containing compound metabolic process	GO:0006760_p5_7	ATIC,FOLR1,FOLR2,GART,GCH1,MTHFD2,MTHFS,PIPOX,SHMT1,SHMT2,SLC19A1,ST20-MTHFS,TYMS	6.67452	28	13	2.7747	0.00639	0.99361	0.00678
cellular response to hormone stimulus	GO:0032870_p5_7	AACS,ABHD2,ADCY3,ADCY7,ADCY8,ADCY9,AGRN,AGRP,AGTRAP,AKAP13,ANXA1,APC,APEX1,ARG1,ASNS,ASS1,ATP1A1,ATP1A2,ATP6V0B,ATP6V0D1,ATP6V0D2,ATP6V0E1,ATP6V1A,ATP6V1C1,ATP6V1C2,ATP6V1E1,ATP6V1E2,ATP6V1F,ATP6V1G3,BAIAP2L1,BMP7,BRCA1,BRIP1,CALR,CAPN10,CASP9,CCDC62,CHRM1,CHRM3,CHRNA4,CHRNA7,CLOCK,CNOT1,CNOT2,CPEB1,CPEB2,CREBRF,CRHBP,CRHR1,CRIPAK,CRY2,CTSH,CTSL,CYP11B2,DNAJA1,DSPP,EEF2K,EFNA5,EGFR,EPHA8,EPRS,ESRRB,FAM107A,FOXA1,FOXH1,FOXO1,FOXP1,FSHR,GAS2L1,GDF15,GLP1R,GNA15,GPAM,GPHB5,GRIP1,HDAC4,HDAC9,HEYL,HNF4A,HSF1,IDE,IGF1R,IGF2,IGFBP1,IGFBP7,IL1B,INHBB,INSR,IRS1,IRS2,ISL1,JAK3,JUND,KAT2B,KAT5,KL,KMT2D,LEP,LGR4,LMO3,LPIN2,LYN,MAX,MBD5,MED13,MED16,MEF2C,MGARP,MSX2,MYO5A,NCOR1,NEDD4,NFE2L2,NODAL,NOTCH1,NR2E1,NR2F6,NR3C2,NR4A1,NR5A1,NR5A2,NR6A1,NSMF,OTOP1,PARP1,PAX8,PCK1,PDPK1,PER1,PGRMC2,PIAS2,PID1,PKM,PLCB1,PLOD3,PPARA,PPARGC1A,PPARGC1B,PRKAA2,PRKACB,PRKACG,PRKAR2B,PRKCB,PRKCE,PRKCI,PTGFR,PTPN2,PTPRE,PXN,RAB10,RAB31,RAB8A,RANGAP1,RARB,RB1,RELA,REN,RGS10,RHOQ,ROBO2,RUNX1,RXRA,RXRG,SLC2A8,SLC30A10,SLC5A5,SLIT2,SLIT3,SMYD3,SOCS3,SOGA1,SORBS1,SPP1,SSTR4,SSTR5,STRN3,TCF21,TNC,TRIB3,TSC2,UBE3A,UBR5,UGT1A1,UMODL1,USF1,VAMP2,WNT10B,WT1,YWHAG,ZBTB7A,ZFP36,ZFP36L1,ZNF366	161.619	678	193	1.28489	0.00657	0.99343	0.00693
choline metabolic process	GO:0019695_p5_7	ALDH7A1,CHDH,DMGDH,ENPP6,SARDH,SLC44A1	2.14538	9	6	6.39804	0.00695	0.99306	0.00695
positive regulation of type I interferon production	GO:0032481_p5_7	CHUK,CREBBP,DHX33,FLOT1,HMGB1P1,IFI16,IRF5,MYD88,PLCG2,POLR3A,POLR3B,POLR3F,RELA,RIOK3,STAT6,SYK,TBK1,TICAM1,TLR9,TMEM173,TRIM15,XRCC5,XRCC6,ZBTB20	15.2561	64	24	1.92245	0.00167	0.99833	0.00696
cell morphogenesis involved in differentiation	GO:0000904_p5_7	ACTN4,ADAM10,ADARB1,ADNP,AFG3L2,AKIP1,ALS2,ANKRD27,ANTXR1,APBB2,ARC,ARHGDIA,ARHGEF7,ATOH1,ATP8A2,AUTS2,BCL2,BMP7,BMPR1B,BMPR2,BRAF,BRSK1,C1QBP,C8orf37,CALR,CAPRIN1,CASP3,CASP9,CDC42,CDH4,CDKL3,CFL1,CHN1,CHRNA7,CNTN4,CNTN6,COBL,COL12A1,COL14A1,COL25A1,CTNNA2,CTTN,CUX1,DAB1,DACT2,DCC,DLX5,DNM3,DOCK1,DOCK5,DOK4,DOK6,DPYSL2,DRAXIN,DRD2,DSCAM,DSCAML1,DVL1,EEF2K,EFNA5,EFNB2,EPHA2,EPHA4,EPHA8,EPHB2,EVL,FAM129B,FBLN1,FBXW8,FGFR2,FLOT1,FOXB1,FRMD6,FSTL4,FZD7,GDNF,GFRA1,GFRA2,GLI3,HECW1,HEG1,HOXA2,HRH2,HSP90AB1,IGSF9,IRS2,ISL1,ITGA4,ITGB3,KIF13B,KIF5C,KLF7,LAMB1,LAMC1,LAMC3,LHX1,LMX1A,LRP8,LYPLA2,MACF1,MAG,MAP2K1,MAPT,MEF2C,MERTK,MICALL2,MYADM,NEDD4,NEDD4L,NEDD9,NGEF,NODAL,NOTCH1,NR2E1,NRXN1,NRXN3,NSMF,NTN1,NTN4,NTNG1,NTRK3,NUMBL,OBSL1,OLFM1,PARD3,PARD6B,PARP6,PARVB,PARVG,PDPN,PEAK1,PIK3CB,PITPNA,PLA2G10,PLCG1,PLOD3,PLXNA4,PREX1,PREX2,PRKCA,PROX2,PTCH1,PTPRD,PTPRM,PTPRS,RAB10,RAB25,RAB3A,RAB8A,RAC1,RB1,RELN,RERE,RND2,ROBO1,ROBO2,RTN4,RUFY3,SCARA3,SCN1B,SEC24B,SEMA3A,SEMA3C,SEMA3D,SEMA3E,SEMA4D,SEMA4G,SEMA5B,SHANK2,SHH,SIAH1,SKIL,SLC1A3,SLIT1,SLIT2,SLIT3,SMAD4,SPAST,SPP1,SPTAN1,SPTBN1,SPTBN4,SPTBN5,SS18L1,SSH2,ST14,STK25,STXBP1,TAL1,TNR,TRIOBP,TUBB2B,TUBB3,TWF2,UCHL1,ULK1,UNC5A,UNC5B,UNK,UST,VAMP3,VANGL2,VWA1,WDPCP,WDR36,ZFYVE27,ZSWIM6	166.148	697	207	1.36841	0.00712	0.99288	0.00712
embryonic digestive tract development	GO:0048566_p5_7	ADA,ALDH1A2,FGFR2,GLI3,HNF1B,OVOL2,PCSK5,RARB,RBPMS2,SALL1,SHH,SOX11,STRA6,TCF21	7.8664	33	14	2.35891	0.00494	0.99506	0.00714
voltage-gated potassium channel complex	GO:0008076_c5_7	CNTNAP2,CTTN,DLG2,DPP10,DPP6,HCN4,KCNA1,KCNA10,KCNA2,KCNA3,KCNA5,KCNAB1,KCNAB2,KCNB1,KCNC3,KCND2,KCND3,KCNG1,KCNH1,KCNIP4,KCNJ16,KCNJ2,KCNJ6,KCNK2,KCNMA1,KCNMB2,KCNMB3,KCNQ3,KCNS1,LRRC38,LRRC52,SNAP25,VAMP2	20.9771	88	33	1.9245	0.00726	0.99275	0.00728
ER to Golgi transport vesicle membrane	GO:0012507_c5_7	CD74,CNIH3,FOLR1,GRIA1,HLA-A,HLA-B,HLA-C,HLA-DQA1,HLA-DQA2,HLA-DRB1,HLA-H,PDCD6,SEC13,SEC16A,SEC16B,SEC23B,SEC24B,SEC24D,TGFA,TMED7,USO1,VTI1A,VTI1B	14.0642	59	23	2.04718	0.00368	0.99632	0.00732
receptor internalization	GO:0031623_p5_7	ACHE,ARC,ARRB1,CACNG2,CACNG4,CACNG7,CALCRL,CALY,CAV3,CD36,CLTC,DNM3,DRD2,DRD3,EFNB2,EGF,FCER1G,FLOT1,GRIA1,GRK4,GSG1L,HPCA,ITGB3,LRP1,MAGI2,MKLN1,MTMR2,NECAB2,NEDD4,PLCG2,RAB31,RAB5A,SCYL2,SNAP25,SYK,TBC1D5	24.3143	102	36	1.74936	0.00668	0.99332	0.00748
positive regulation of apoptotic process	GO:0043065_p5_7	ABR,ACVR1C,ADAM10,ADAM8,ADAMTSL4,AES,AKAP13,ALDH1A2,ALDH1A3,ANXA1,APBB2,APC,APOPT1,ARHGEF16,ARHGEF17,ARHGEF19,ARHGEF2,ARHGEF4,ARHGEF7,ARRB1,ATM,BCL2,BCL2L13,BMF,BMP7,BMPR1B,BOK,BRMS1,C1QBP,CAMK1D,CAPN10,CARD8,CASC2,CASP1,CASP2,CASP3,CASP4,CASP5,CASP8AP2,CASP9,CCL2,CDC42,CLIP3,CRADD,CSRNP3,CTSH,DAP,DAPK1,DAPK3,DHODH,DKKL1,DLC1,DNAJA1,ECSCR,EGLN3,EIF2B5,ENDOG,F3,FIS1,FLCN,FOSL1,FOXA1,FOXO1,GADD45A,GADD45G,GNA13,GRIN2A,GZMB,HCAR2,HDAC4,HIP1,HMGA2,HOXA5,HPGD,HRK,HSF1,HTT,HYAL2,ING4,ING5,INHBB,INPP5D,IRF5,ITGA4,ITGA6,JMY,KCNMA1,LDHA,LEP,LGALS14,LPAR1,LYN,MAP3K11,MAPK9,MAPT,MCF2L,MEF2C,MELK,MSX2,MYB,MYBL2,NACC2,NCK2,NGEF,NLRP12,NLRP2,NODAL,NOTCH1,NOX4,NTRK3,P2RX7,PDCD6,PHLDA3,PIK3CB,PINK1,PLA2G6,PLAUR,PLCG1,PLEKHG2,PLEKHN1,PNMA2,PPARGC1A,PREX1,PRKCI,PTGIS,PTN,PTPN2,PTPRC,PTRH2,RARB,RASGRF2,RIPK1,ROBO1,RPS27A,RPS3,RPS6KA2,RRP1B,S100A9,SIAH1,SKIL,SLIT2,SOX7,SPDEF,ST18,ST20,STK3,STK4,STPG1,SUDS3,TFDP1,TGFB3,TIAM2,TNFRSF10B,TNFRSF10C,TOMM22,TOP2A,TP53BP2,TP53INP1,TRAF6,TRAF7,UNC13B,VAV1,VAV2,WNT10B,WNT11,WWOX,YWHAG,ZC3H12A,ZC3H8	140.403	589	169	1.29795	0.00724	0.99276	0.00758
glutamate receptor signaling pathway	GO:0007215_p5_7	ARC,CACNG2,CACNG4,CACNG7,CNIH3,CRHBP,DAPK1,EPHB2,GRIA1,GRID1,GRIK1,GRIK3,GRIK4,GRIN2A,GRIN2B,GRIN2D,GRIN3A,GRIN3B,GRM1,GRM2,GRM3,GRM4,GRM7,GSG1L,HOMER2,KCNB1,KLHL24,MEF2C,NECAB2,PINK1,PLCB1,PPARGC1A,RELN,RGS9,SHANK2,SHISA9,UNC13A	21.4538	90	37	2.24176	0.00765	0.99235	0.00765
embryonic organ development	GO:0048568_p5_7	ABR,ADA,ALDH1A2,ALDH1A3,ALX4,ARID2,ATOH1,ATP8A2,BCR,BMP7,CC2D2A,CHD7,CHRNA9,COBL,COL5A2,CTHRC1,DLG1,DLX5,DNAAF1,DSCAML1,DVL1,EGFR,EN1,EPHA2,EPHB2,ESRRB,FBXW8,FGFR2,FOLR1,FOXE1,FOXH1,FZD5,FZD6,GCM1,GDF3,GDNF,GJB5,GLI3,GNAS,HAND2,HIF1A,HIPK2,HMX3,HNF1B,HOXA1,HOXA11,HOXA2,HOXA3,HOXA4,HOXA5,HOXA6,HOXA7,HPN,HSF1,IFT140,IGF2,KRT19,LHX1,MAP2K1,MEF2C,MIB1,MICAL2,MKS1,MMP14,MMP16,NDRG4,NDST1,NODAL,NOTCH1,NTN1,OSR1,OTOP1,OVOL2,PAX5,PAX8,PBX1,PCDH12,PCSK5,PHACTR4,PKD1,PKD2,PLK4,POLE,PTCH1,RARB,RBPMS2,RSPO3,RUNX2,RYR2,SALL1,SATB2,SEC24B,SHH,SOCS3,SOX11,SOX9,SP3,SPINT1,ST14,STIL,STK3,STK4,STRA6,TAL1,TBX15,TBX20,TCF21,TFEB,TGFB3,THOC5,TRAF3IP1,TRIM28,TRIOBP,TSHZ1,USH1C,VANGL2,VASH2,WDPCP,WDR60,WNT11,WNT7B,ZEB1,ZFP36L1,ZFPM2,ZNF568	99.4027	417	125	1.37935	0.00703	0.99297	0.00769
placenta development	GO:0001890_p5_7	ADA,ANG,BMP7,BMPR2,CDKN1B,EGFR,ESRRB,ETNK2,ETV2,FBXW8,FGFR2,FOSL1,FZD5,GCM1,GJB3,GJB5,HIF1A,HSD17B2,HSF1,HSP90AB1,HTRA1,IGF2,KRT19,LEP,MAP2K1,MC2R,NODAL,OVOL2,PCDH12,PKD1,PKD2,PLK4,PTGIS,RSPO3,RXRA,SOCS3,SP3,SPINT1,SPP1,ST14,STK3,STK4,TFEB,TRIM28,VASH2,WNT7B,ZFP36L1,ZNF568	35.0412	147	48	1.55565	0.00396	0.99604	0.00784
positive regulation of cell-cell adhesion mediated by cadherin	GO:2000049_p5_7	DENND6A,FLOT1,FOXA1,FOXA2,PTPRU,SERPINF2	2.14538	9	6	6.39804	0.00807	0.99194	0.00807
flavin adenine dinucleotide binding	GO:0050660_f5_7	ACAD8,ACADSB,ACOX3,AGPS,CHDH,CRY2,D2HGDH,DDO,DPYD,DUS3L,FMO3,FOXRED2,GCDH,GFER,IVD,KDM1A,KDM1B,KMO,MICAL1,MICAL2,MICAL3,MMACHC,NOS1,NOS2,NOX4,NQO2,PPOX,SDHA,TXNRD3	18.3549	77	29	1.937	0.00782	0.99218	0.00807
carbohydrate transmembrane transport	GO:0034219_p5_7	ASPSCR1,BRAF,C3,CAPN10,CLIP3,CLTCL1,CREBL2,FFAR4,FGF19,GIP,IGF1,IL1B,INSR,IRS1,IRS2,LEP,NFE2L2,PID1,PRKAG2,PRKCB,PRKCI,RAB4B,RAP1A,RHOQ,RSC1A1,SLC23A2,SLC2A1,SLC2A10,SLC2A12,SLC2A5,SLC2A7,SLC2A8,SLC2A9,SORBS1,TERT,TRIB3	24.3143	102	36	1.74936	0.00761	0.99239	0.00809
protein transmembrane transporter activity	GO:0008320_f5_7	AZGP1,BLOC1S3,GPIHBP1,SEC61A2,TIMM22,TIMM23B,TOMM20,TOMM22,TOMM7	4.52914	19	9	2.87969	0.00599	0.99402	0.00825
negative regulation of sodium ion transmembrane transporter activity	GO:2000650_p5_7	ATP1A2,DRD3,HECW1,NEDD4,NEDD4L,OSR1,PRKCE	2.86051	12	7	4.47904	0.00842	0.99159	0.00842
regulation of cytoskeleton organization	GO:0051493_p5_7	ABL2,ACTR3,ADD1,ADD2,AKAP13,APC,ARHGAP17,ARHGAP18,ARHGAP40,ARHGDIA,ARHGEF10,ARHGEF10L,ARHGEF15,ARHGEF19,ARHGEF2,AVIL,BAIAP2L1,BAIAP2L2,BCAS3,BMP10,BRAF,BRCA1,C15orf38-AP3S2,C16orf45,CAMSAP1,CAV3,CCL11,CDC42,CDC42EP1,CDC42EP2,CDK10,CEP70,CETN1,CFL1,CHMP1A,CHMP3,CHMP4C,CIT,CLASP1,CLIP3,CLTC,CRIPAK,CTTN,DAPK3,DLC1,DLG1,EFNA5,EPS8,ESPN,EVL,F2RL1,FAM107A,FCHSD2,FMN1,GEN1,GMFG,HSPA1B,IQGAP2,JMY,KANK3,KAT2B,KATNB1,KIF11,KIF25,LIMCH1,LMOD1,LMOD2,LMOD3,LPAR1,LRP1,MAP6D1,MAPT,MARK4,MCPH1,MEF2C,MLST8,MYADM,MYLK3,NCK2,NF2,NOX4,NSFL1C,NTRK3,NUBP1,NUMA1,P2RX7,PAM,PFDN2,PHLDB2,PKD1,PKHD1,PLEK,PLEKHG2,PLK4,POC1A,PPFIA1,PREX1,PRKAA2,PRKCE,PXN,RAB6C,RAC1,RAE1,RANGRF,RASSF1,RHOC,RHOQ,RICTOR,RND2,RND3,RPS3,S100A9,SEMA3E,SERPINF2,SH3PXD2B,SKA3,SLAIN2,SLIT2,SMAD4,SMC3,SPAST,SPICE1,SPIRE2,SPTAN1,SPTBN1,SPTBN4,SPTBN5,SSH2,STIL,STMN3,SYDE1,SYNPO,TGFB3,TIGD5,TMOD2,TMOD3,TRAF3IP1,TRIOBP,TTBK2,TWF2,UBXN2B,VANGL2,VPS4B,WASF1,WASH2P,WASH3P,WHAMM,WNT11,XPO1	117.996	495	149	1.39013	0.00849	0.99151	0.00849
positive regulation of programmed cell death	GO:0043068_p5_7	ABR,ACVR1C,ADAM10,ADAM8,ADAMTSL4,AES,AKAP13,ALDH1A2,ALDH1A3,ANXA1,APBB2,APC,APOPT1,ARHGEF16,ARHGEF17,ARHGEF19,ARHGEF2,ARHGEF4,ARHGEF7,ARRB1,ATM,BCL2,BCL2L13,BMF,BMP7,BMPR1B,BOK,BRMS1,C1QBP,CAMK1D,CAPN10,CARD8,CASC2,CASP1,CASP2,CASP3,CASP4,CASP5,CASP8AP2,CASP9,CCL2,CDC42,CLIP3,CRADD,CSRNP3,CTSH,DAP,DAPK1,DAPK3,DHODH,DKKL1,DLC1,DNAJA1,ECSCR,EGLN3,EIF2B5,ENDOG,F3,FIS1,FLCN,FOSL1,FOXA1,FOXO1,GADD45A,GADD45G,GNA13,GRIN2A,GZMB,HCAR2,HDAC4,HIP1,HMGA2,HOXA5,HPGD,HRK,HSF1,HTT,HYAL2,ING4,ING5,INHBB,INPP5D,IRF5,ITGA4,ITGA6,JMY,KCNMA1,LDHA,LEP,LGALS14,LPAR1,LYN,MAP3K11,MAPK9,MAPT,MARK4,MCF2L,MEF2C,MELK,MSX2,MYB,MYBL2,NACC2,NCK2,NGEF,NLRP12,NLRP2,NODAL,NOTCH1,NOX4,NTRK3,P2RX7,PDCD6,PHLDA3,PIK3CB,PINK1,PLA2G6,PLAUR,PLCG1,PLEKHG2,PLEKHN1,PNMA2,PPARGC1A,PREX1,PRKCI,PTGIS,PTN,PTPN2,PTPRC,PTRH2,RARB,RASGRF2,RIPK1,ROBO1,RPS27A,RPS3,RPS6KA2,RRP1B,S100A9,SIAH1,SKIL,SLIT2,SOX7,SPDEF,ST18,ST20,STK3,STK4,STPG1,SUDS3,TFDP1,TGFB3,TIAM2,TNFRSF10B,TNFRSF10C,TOMM22,TOP2A,TP53BP2,TP53INP1,TRAF6,TRAF7,UNC13B,VAV1,VAV2,WNT10B,WNT11,WWOX,YWHAG,ZC3H12A,ZC3H8	141.357	593	170	1.2964	0.00818	0.99182	0.00851
regulation of vasoconstriction	GO:0019229_p5_7	ADRA1A,ADRA2C,ASIC2,ATP1A2,AVP,BDKRB2,BMPR2,CASR,CHRM3,DOCK4,DOCK5,ECE1,EDN2,EGFR,HRH1,HRH2,HTR2A,KCNA5,KCNMB2,LEP,PER2	13.1107	55	21	1.97845	0.00189	0.99811	0.00854
embryonic morphogenesis	GO:0048598_p5_7	ABR,ALDH1A2,ALDH1A3,ALX4,ATOH1,ATP8A2,BCR,BMP7,BMPR2,CACNA1C,CC2D2A,CER1,CFL1,CHD7,CHRD,CHRNA9,CLASP1,COBL,COL12A1,COL5A2,COL8A1,CREBBP,CTHRC1,DLC1,DLG1,DLL4,DLX5,DNAAF1,DSCAML1,DVL1,ECE1,EN1,EPHA2,EPHB2,ETV2,EXOC4,EYA2,FGF4,FGFR2,FLT1,FOLR1,FOXA2,FOXE1,FOXH1,FRAS1,FZD5,FZD6,FZD7,GCM1,GDF3,GDNF,GJB5,GLI3,GNA12,GNAS,HAND2,HIF1A,HIPK2,HMGA2,HMX3,HNF1B,HNF4A,HOXA1,HOXA10,HOXA11,HOXA2,HOXA3,HOXA4,HOXA5,HOXA6,HOXA7,HOXA9,HPN,HSBP1,IFT140,IGF2,ITGA4,ITGB3,JAG2,LAMA3,LAMB1,LHX1,LIAS,LMBR1,LUZP1,MEF2C,MIB1,MICAL2,MKS1,MMP14,MMP16,MMP2,MSX2,MYADM,MYH3,NANOG,NDRG4,NDST1,NF2,NODAL,NOTCH1,NTN1,OSR1,OTOP1,OVOL2,PAX5,PAX8,PBX1,PHACTR4,PHLDB2,PKD2,PRKACB,PTCH1,RALA,RARB,RBPMS2,RSPO2,RSPO3,RUNX2,RYR2,SALL1,SALL4,SATB2,SEC24B,SHH,SMAD4,SOCS3,SOX11,SOX7,SOX9,SP3,SPINT1,ST14,STIL,STK3,STK4,STRA6,TAL1,TBC1D32,TBX15,TBX20,TCF21,TENM4,TGFB3,TMEM107,TRAF3IP1,TRAF6,TRIM15,TRIM28,TRIOBP,TSC2,TSHZ1,USH1C,VANGL2,VEGFC,WDPCP,WDR60,WNT11,WNT7B,ZBTB17,ZEB1,ZFP36L1,ZNF568	133.252	559	163	1.32823	0.00841	0.99159	0.00858
regulation of protein depolymerization	GO:1901879_p5_7	ADD1,ADD2,APC,ARHGEF2,ASPH,AVIL,C16orf45,CAMSAP1,CFL1,CLASP1,EPS8,F2RL1,KATNB1,LMOD1,LMOD2,LMOD3,MAP6D1,PLEK,SPAST,SPTAN1,SPTBN1,SPTBN4,SPTBN5,TMOD2,TMOD3,TRIOBP,TTBK2,TWF2	17.8782	75	28	1.90967	0.00823	0.99177	0.00859
negative regulation of striated muscle contraction	GO:0045988_p5_7	ATP1A2,PDE5A,SRI,ZC3H12A	1.66863	7	4	4.26327	0.0088	0.99121	0.0088
modulation of chemical synaptic transmission	GO:0050804_p5_7	ABR,ACHE,ADCY8,ADNP,ADRA1A,AKAP12,APBA2,ARC,ATP1A2,BCR,BRAF,BRSK1,CACNA2D2,CACNB3,CACNG2,CACNG4,CACNG7,CBLN1,CHRNA4,CHRNA7,CHRNB3,CLSTN1,CNTN4,CNTNAP4,CPEB3,CPLX2,DCC,DGKB,DGKI,DRD2,DRD3,DVL1,EGFR,EIF2AK4,EPHA4,EPHB2,FAM107A,FGF14,FLOT1,GDNF,GIP,GIT1,GRIA1,GRID1,GRIK1,GRIK3,GRIK4,GRIN2A,GRIN2B,GRIN2D,GRIN3A,GRM1,GRM2,GRM3,GRM4,GRM7,HRH1,HRH2,HTR2A,IL1B,ITPR3,JPH3,KCNB1,KCNJ10,KISS1,KMO,KRAS,LILRB2,LRFN2,LRP8,MAPT,MCTP1,MEF2C,MTMR2,NPY5R,NR2E1,NRG3,NRXN1,NSG1,NSMF,NTNG1,PINK1,PLA2G6,PLAT,PLCB1,PLCG1,PLCL1,PPFIA2,PRKAR2B,PRKCB,PRKCE,PRKCG,PTN,PTPRS,RAB26,RAB3A,RAB5A,RAB8A,RAP1A,RELN,RETN,RIMS2,RNF19A,RNF216,SERPINE2,SH3GL1,SHANK2,SHISA9,SLC1A3,SLC8A3,SNAP25,SORCS3,STAU1,STXBP1,SYNGR1,SYNPO,SYT1,SYT11,SYT4,SYT9,TACR2,TNR,TPRG1L,TSHZ3,TUBB2B,UNC13A,UNC13B,VAMP2,VPS18,YWHAG	98.2108	412	130	1.48844	0.00886	0.99114	0.00886
centrosome duplication	GO:0051298_p5_7	ARHGEF10,BRCA1,BRSK1,CCP110,CEP135,CETN1,CHMP1A,CHMP3,CHMP4C,GEN1,KAT2B,NDE1,NUBP1,PKD2,PKHD1,PLK4,POC1A,RAB6C,RTTN,SPICE1,STIL,VPS4B,XPO1	14.5409	61	23	1.93914	0.00751	0.99249	0.00892
cell projection morphogenesis	GO:0048858_p5_7	ADAM10,ADARB1,ADNP,AFG3L2,ALS2,ANKRD27,APBB2,ARC,ARHGDIA,ARHGEF7,ATOH1,ATP8A2,AUTS2,BCL2,BMP7,BMPR1B,BMPR2,BRAF,BRSK1,CACNG7,CAPRIN1,CDC42,CDH4,CDKL3,CFL1,CHN1,CHRNA7,CNTN4,CNTN6,CNTNAP2,COBL,COL25A1,CPNE1,CTNNA2,CTTN,CUX1,DAB1,DCC,DDR1,DICER1,DLX5,DNM3,DOK4,DOK6,DPYSL2,DPYSL4,DRAXIN,DRD2,DSCAM,DSCAML1,DVL1,EEF2K,EFNA5,EFNB2,EGFR,EIF2AK4,EPB41L3,EPHA4,EPHA8,EPHB2,EVL,FAM129B,FBXW8,FGFR2,FLOT1,FLRT1,FOXB1,FSTL4,GAS7,GDNF,GFRA1,GFRA2,GLI3,GPM6A,GRIP1,HECW1,HOXA2,HSP90AB1,IGSF9,IMPACT,IRS2,ISL1,ITGA4,KIF13B,KIF5C,KIRREL3,KLF7,LHX1,LMX1A,LRP8,LYPLA2,MACF1,MAG,MAP2K1,MAP4K4,MAPT,MNX1,NEDD4,NEDD4L,NEK3,NGEF,NOTCH1,NR2E1,NRXN1,NRXN3,NSMF,NTN1,NTN4,NTNG1,NTRK3,NUMBL,NYAP1,OBSL1,OLFM1,PARD3,PARD6B,PARP6,PDPN,PIK3CB,PITPNA,PLA2G10,PLCG1,PLXNA4,PREX2,PRKCA,PTCH1,PTPRD,PTPRM,PTPRS,RAB10,RAB3A,RAB8A,RAC1,RELN,RERE,RIMS2,RND2,ROBO1,ROBO2,RTN4,RUFY3,SCN1B,SEMA3A,SEMA3C,SEMA3D,SEMA3E,SEMA4D,SEMA4G,SEMA5B,SHANK2,SHH,SIAH1,SKIL,SLIT1,SLIT2,SLIT3,SMAD4,SPAST,SPP1,SPTAN1,SPTBN1,SPTBN4,SPTBN5,SS18L1,SSH2,STK24,STK25,STXBP1,SYT1,SYT4,TNR,TUBB2B,TUBB3,TWF2,UCHL1,ULK1,UNC13A,UNC5A,UNC5B,UST,VANGL2,WASF1,WDR36,WNT7B,ZFYVE27,ZSWIM6	148.508	623	186	1.37707	0.00896	0.99104	0.00896
Cell-cell junction organization	R-HSA-421270	ANG,CADM2,CDH10,CDH13,CDH15,CDH17,CDH18,CDH4,CDH6,CDH9,CLDN1,CLDN11,CLDN12,CLDN14,CLDN15,CLDN16,CLDN19,CLDN22,JUP,MLLT4,PARD3,PARD6B,PRKCI,PVR,PVRL1,PVRL4,SDK1	15.3322	63	27	2.34638	0.00913	0.99087	0.00913
regulation of epithelial cell migration	GO:0010632_p5_7	ADAM9,AKT3,AMOTL1,ANGPT2,ANXA1,ARSB,BCAS3,BMP10,BMPR2,CALR,CAPN7,CARD10,CCR6,CLASP1,CTSH,DLL4,DOCK1,DOCK5,DUSP10,EMC10,EMP2,EPHA2,EVL,FGF1,FGF4,FOXP1,HDAC9,HIF1A,HSPB1,INSL3,ITGB3,JUP,KRIT1,MACF1,MAP4K4,MEF2C,MEOX2,NFE2L2,NOTCH1,NR2E1,NUS1,P2RX4,PBLD,PDCD6,PDPK1,PLCG1,PRKCA,PRKCE,PRKD1,PRKD2,PTPN23,PTPRM,RAB25,RTN4,SCARB1,SEMA3A,SLIT2,SMOC2,SOX9,SPRED1,STARD13,STRAP,VEGFC,ZC3H12A	48.6287	204	64	1.46793	0.00668	0.99332	0.00914
proximal promoter DNA-binding transcription repressor activity, RNA polymerase II-specific	GO:0001078_f5_7	AEBP2,CC2D1B,CREBBP,CTCF,EN1,FOXK1,FOXO1,GFI1,GZF1,HES2,HEYL,HHEX,HMGA2,HOXA2,HSF1,IFI16,IRF8,KDM4B,KDM4E,KLF17,MAX,MXD1,MYPOP,MYT1L,NACC2,NFXL1,NKX6-2,NR2E1,OVOL2,PPARA,PROX2,RB1,RBL1,RCOR1,RELA,SALL1,SKIL,SP2,SP3,ST18,TBX15,TCF21,TCFL5,TSHZ1,TSHZ2,TSHZ3,ZBTB20,ZBTB7A,ZFHX3,ZFP42,ZFPM2,ZGPAT,ZNF202,ZNF217,ZNF536	40.2855	169	55	1.54886	0.00813	0.99187	0.00916
Protein-protein interactions at synapses	R-HSA-6794362	APBA2,DLG1,DLG2,DLGAP2,EPB41L1,EPB41L3,FLOT1,FLOT2,GRIA1,GRIN2A,GRIN2B,GRIN2D,GRM1,HOMER2,LIN7C,LRFN1,LRFN2,LRFN4,LRRC4B,NRXN1,NRXN2,NRXN3,NTRK3,PPFIA1,PPFIA2,PPFIBP1,PPFIBP2,PTPRD,PTPRF,PTPRS,RTN3,SHANK2,STXBP1,SYT1,SYT9	21.4163	88	35	2.06816	0.00916	0.99084	0.00916
regulation of centrosome duplication	GO:0010824_p5_7	BRCA1,CETN1,CHMP1A,CHMP3,CHMP4C,GEN1,KAT2B,NUBP1,PKHD1,PLK4,POC1A,RAB6C,SPICE1,STIL,VPS4B,XPO1	9.53503	40	16	2.13448	0.00688	0.99312	0.00943
floor plate development	GO:0033504_p5_7	CHRD,COBL,FOXB1,NODAL,STIL	1.66863	7	5	7.9962	0.00943	0.99057	0.00943
Choline catabolism	R-HSA-6798163	ALDH7A1,CHDH,DMGDH,SARDH,SLC44A1	1.46021	6	5	15.5744	0.00945	0.99056	0.00945
integral component of synaptic vesicle membrane	GO:0030285_c5_7	GABRA2,PTPRN2,PTPRS,SLC17A6,SLC6A9,STX10,SV2C,SYNGR1,SYT1,SYT11,SYT4,SYT9,VAMP3,WFS1	7.8664	33	14	2.35891	0.00891	0.99109	0.00946
cell morphogenesis involved in neuron differentiation	GO:0048667_p5_7	ADAM10,ADARB1,ADNP,AFG3L2,ALS2,ANKRD27,APBB2,ARC,ARHGDIA,ATOH1,ATP8A2,AUTS2,BCL2,BMP7,BMPR1B,BMPR2,BRAF,BRSK1,C8orf37,CAPRIN1,CDC42,CDH4,CDKL3,CFL1,CHN1,CHRNA7,CNTN4,CNTN6,COBL,COL25A1,CTNNA2,CTTN,CUX1,DAB1,DCC,DLX5,DNM3,DOK4,DOK6,DPYSL2,DRAXIN,DRD2,DSCAM,DSCAML1,DVL1,EEF2K,EFNA5,EFNB2,EPHA4,EPHA8,EPHB2,EVL,FAM129B,FBXW8,FGFR2,FLOT1,FOXB1,FSTL4,GDNF,GFRA1,GFRA2,GLI3,HECW1,HOXA2,HSP90AB1,IGSF9,IRS2,ISL1,ITGA4,KIF13B,KIF5C,KLF7,LHX1,LMX1A,LRP8,LYPLA2,MACF1,MAG,MAP2K1,MAPT,MEF2C,NEDD4,NEDD4L,NGEF,NOTCH1,NR2E1,NRXN1,NRXN3,NSMF,NTN1,NTN4,NTNG1,NTRK3,NUMBL,OBSL1,OLFM1,PARD3,PARD6B,PARP6,PIK3CB,PITPNA,PLA2G10,PLCG1,PLXNA4,PREX2,PRKCA,PTCH1,PTPRD,PTPRM,PTPRS,RAB10,RAB3A,RAB8A,RB1,RELN,RERE,RND2,ROBO1,ROBO2,RTN4,RUFY3,SCN1B,SEC24B,SEMA3A,SEMA3C,SEMA3D,SEMA3E,SEMA4D,SEMA4G,SEMA5B,SHANK2,SHH,SIAH1,SKIL,SLC1A3,SLIT1,SLIT2,SLIT3,SMAD4,SPAST,SPP1,SPTAN1,SPTBN1,SPTBN4,SPTBN5,SS18L1,SSH2,STK25,STXBP1,TNR,TRIOBP,TUBB2B,TUBB3,TWF2,UCHL1,ULK1,UNC5A,UNC5B,UNK,UST,VANGL2,WDPCP,WDR36,ZFYVE27,ZSWIM6	130.63	548	165	1.3923	0.00975	0.99025	0.00975
nucleoside monophosphate kinase activity	GO:0050145_f5_7	AK1,AK3,AK4,AK9,CARD11,CMPK1,CMPK2,DLG1,DLG2,LRGUK,TJP2	5.24427	22	11	3.20098	0.00978	0.99022	0.00978
plasma membrane raft	GO:0044853_c5_7	ADD1,ADD2,ADRA1A,AKAP6,ATP1A1,ATP1A2,BMPR2,CAV3,CDH13,CDH15,CHRNA7,DLC1,EFNA5,EMP2,FLOT1,FLOT2,HTR2A,INSR,IRS1,KCNA5,KCND2,KCNMA1,LRP8,MLC1,MYOF,NOS1,PRTN3,PTCH1,PTGIS,RANGRF,SCARB1,SCN5A,SLC22A6,SLC2A1,SPRED1	23.5992	99	35	1.75375	0.00947	0.99053	0.00983
axon regeneration	GO:0031103_p5_7	BCL2,BRAF,EPHA4,FOLR1,ISL1,LRIG2,MAG,MAP2K1,MAPK8IP3,NREP,NTRK3,PTPRF,PTPRS,SCARF1,SPP1,STK24,TNC,TNR	10.2502	43	18	2.30619	0.00971	0.99029	0.00989
cardiac muscle cell contraction	GO:0086003_p5_7	ANK2,ATP1A1,ATP1A2,CACNA1C,CACNA2D1,CAV3,DLG1,DSG2,DSP,FGF12,HCN4,JUP,KCNA5,KCND3,KCNJ2,NEDD4L,PDE4D,PKP2,RANGRF,RYR2,SCN1A,SCN1B,SCN5A,SRI	15.4944	65	24	1.87542	0.00878	0.99122	0.01011
bundle of His cell to Purkinje myocyte communication	GO:0086069_p5_7	CACNA2D1,DSG2,DSP,JUP,KCNA5,PKP2,RANGRF,SCN5A	3.33726	14	8	4.26647	0.01013	0.98988	0.01013
negative regulation of cell migration	GO:0030336_p5_7	ABCC8,ABHD2,ABR,ACVR1C,ADA,ADARB1,ADORA3,ALOX15B,ANGPT2,APEX1,ARAP3,ARID2,BCL2,BCR,BMP10,BRAF,C16orf45,CALR,CARD10,CCL2,CD200,CHRD,CLASP1,DDT,DLC1,DLG5,DLL4,DRD2,DUSP10,EVL,FLCN,HOXA7,HYAL2,IL33,JAG1,JUP,KRIT1,LDLRAD4,LIMCH1,LRP1,MAGI2,MCTP1,MEF2C,MEOX2,NDRG4,NF2,NFE2L2,NODAL,NOTCH1,NRG1,NRG3,PBLD,PHLDB2,PIP5KL1,PLCB1,PPARGC1A,PTN,PTPN23,PTPRK,PTPRM,PTPRU,ROBO1,SEMA3A,SHH,SLIT2,SLURP1,SMAD7,SPRED1,SRGAP3,STARD13,STK24,STRAP,TP53INP1,WNT11	57.4486	241	74	1.42344	0.00821	0.99179	0.01021
transferrin transport	GO:0033572_p5_7	ATP6V0B,ATP6V0D1,ATP6V0D2,ATP6V0E1,ATP6V1A,ATP6V1C1,ATP6V1C2,ATP6V1E1,ATP6V1E2,ATP6V1F,ATP6V1G3,CLTC,HFE,LMTK2,RAB11B,REP15	8.58153	36	16	2.56216	0.01046	0.98954	0.01048
Rac guanyl-nucleotide exchange factor activity	GO:0030676_f5_7	ALS2,ARHGEF2,ARHGEF4,DOCK2,DOCK3,EPS8,EPS8L3,FARP2,PREX1,PREX2,VAV1	4.05239	17	11	5.87072	0.01052	0.98949	0.01052
pulmonary valve morphogenesis	GO:0003184_p5_7	HEYL,JAG1,NOTCH1,ROBO1,ROBO2,SLIT2,STRA6,TBX20	3.81401	16	8	3.19936	0.01062	0.98938	0.01062
response to dietary excess	GO:0002021_p5_7	ACVR1C,ADRB1,BMP8A,GDF15,GDF3,LEP,OMA1,PPARGC1A,TBL1XR1,VGF	5.48264	23	10	2.46131	0.00713	0.99287	0.01081
organophosphate catabolic process	GO:0046434_p5_7	ACOT7,ADA,ASPDH,DERA,DHTKD1,ENPP3,ENPP6,ENPP7,ESRRB,GALK1,GDA,GDE1,GPCPD1,GPD2,HDAC4,HIF1A,HK3,HTR2A,IGF1,IMPA1,IMPA2,INPP5A,INPP5E,INSR,ITPA,LDHA,MTMR2,NCOR1,NEIL1,NT5C,NT5C1A,NT5M,NTHL1,NUDT1,NUDT5,NUDT7,P2RX7,PDE10A,PDE2A,PDE4A,PDE4C,PDE4D,PDE5A,PDE7B,PDE8A,PDE9A,PFKFB2,PFKFB3,PFKP,PKM,PLA2G4E,PLCG1,PLCG2,PNP,PPARA,PPARGC1A,PRKAA2,PRKAG1,PRKAG2,SAMHD1,SCARB1,SLC25A12,SMPD4,SYNJ2,ZBTB20,ZBTB7A	47.9135	201	66	1.57125	0.01089	0.98913	0.0109
hormone secretion	GO:0046879_p5_7	AACS,ABCC8,ACVR1C,ADRA2C,ANXA1,ARHGEF7,ARRB1,BMP8A,C1QTNF3,CACNA1A,CACNA1C,CACNA2D2,CAPN10,CASR,CHD7,CLOCK,CPT1A,CRHBP,CRHR1,DRD2,EFNA5,EGFR,ENY2,FAM129B,FAM3D,FFAR4,FOXA2,GALR1,GIP,GLP1R,GNAS,HCAR2,HFE,HIF1A,HNF1B,HNF4A,IL1B,ILDR1,INHBB,IRS1,IRS2,ISL1,ITPR2,ITPR3,KCNA5,KCNB1,KISS1,LEP,LTBP4,LYN,MAFA,MAP4K4,MYB,MYO5A,NMB,NOS2,PAX8,PER2,PFKFB2,PLA2G6,PRKCA,PRKCE,PTPRN2,RAB11B,RAB11FIP2,RAF1,RAP1A,REN,RETN,RFX3,RIMS2,SIRT4,SLC16A1,SLC2A1,SLC30A8,SLC8B1,SMAD4,SNAP23,SNAP25,SNX4,SOX11,SPP1,SRI,SSTR5,SYT9,TACR2,TCF7L2,TM7SF3,TMF1,VAMP2,VAMP3,VGF	72.7046	305	92	1.38878	0.00071	0.99929	0.01096
Insulin receptor recycling	R-HSA-77387	ATP6V0B,ATP6V0D1,ATP6V0D2,ATP6V0E1,ATP6V1A,ATP6V1C1,ATP6V1C2,ATP6V1E1,ATP6V1E2,ATP6V1F,ATP6V1G3,INSR	6.32756	26	12	2.67294	0.01076	0.98925	0.01103
early endosome membrane	GO:0031901_c5_7	ABCA7,ANXA1,APPL2,ARC,ATP9A,BOK,CLIP3,CLVS1,CLVS2,EGFR,EHD4,EPHA4,EPHA8,FZD5,GGA1,GRIA1,HLA-A,HLA-B,HLA-C,HLA-H,HSD17B6,KCNH1,KIAA0319,LDLRAD4,LITAF,MARCH3,MTMR2,NSG1,PI4K2A,RAB31,RAB5A,REP15,RUFY1,SH3GL1,SNX4,SNX8,STAM,STX7,SYNDIG1,TICAM2,TMEM165,UBXN6,VTI1B,WASH2P,WASH3P,WDR81	33.8494	142	46	1.53701	0.00737	0.99263	0.01109
negative regulation of gene expression	GO:0010629_p5_7	ADNP,AEBP2,AES,AHRR,ANG,APEX1,ATM,ATP8B1,ATXN1,AURKB,AXIN2,BACH2,BAG3,BAHD1,BANK1,BEND5,BMP7,BRCA1,BRIP1,BRMS1,BRMS1L,C1QBP,C4BPA,C4BPB,CACNG7,CALR,CAPN3,CAPRIN1,CARD16,CARD8,CAST,CBX2,CBX4,CBY1,CC2D1B,CCND1,CCNT1,CD36,CDKN1B,CELA1,CHAC1,CHMP1A,CLOCK,CNOT1,CNOT2,CNOT6,CNOT8,CPEB1,CPEB2,CPEB3,CPNE1,CREBBP,CREM,CRY2,CSDC2,CTBP1,CTBP2,CTCF,CTIF,CUX1,CXXC5,DAP,DAPK1,DAPK3,DCP1B,DGCR8,DICER1,DIS3L2,DKK3,DLG1,DLL4,DMAP1,DNAJB1,DNAJB4,DNAJB5,DNAJC17,DPF2,DPF3,DRD3,DUSP26,E4F1,EED,EGFR,EHMT1,EIF2AK4,EIF4E2,EIF4G1,ELANE,ELF3,EN1,EPC1,EPRS,ERI1,ETV6,EXOSC6,FAM129B,FBXW11,FGF19,FGFR2,FLCN,FLOT2,FOXA1,FOXE1,FOXG1,FOXH1,FOXK1,FOXM1,FOXO1,FOXP1,FST,GDNF,GFI1,GIGYF2,GLI3,GLIS1,GLIS3,GMNN,GON4L,GTPBP1,GZF1,H1F0,H1FX,H3F3A,HAMP,HAND2,HAT1,HBS1L,HDAC4,HDAC9,HELZ2,HES2,HEYL,HHEX,HIF1A,HIPK2,HIST1H1A,HIST1H1C,HIST1H1E,HIST1H3A,HIST1H4A,HIST2H3A,HMGA1,HMGA2,HMX1,HNF1B,HNRNPA2B1,HNRNPM,HNRNPR,HOXA2,HOXA7,HSBP1,HSF1,HSPA1B,HSPB1,IFI16,IFNL1,IGF1,IGF2,IGF2BP1,IKZF5,IMPACT,ING4,INPPL1,IREB2,IRF8,ISL1,JARID2,JAZF1,JUND,KAT5,KDM1A,KDM4B,KDM4E,KHDRBS1,KLF17,KMT2D,LARP1,LDB2,LEP,LGR4,LHX1,LIMD1,LMO1,LRP8,LSM2,LSM4,LYAR,MAF,MAGOHB,MAP2K1,MAPT,MAX,MBD3L3,MBD3L4,MCPH1,MDFIC,MEF2C,MEPCE,MIER1,MOV10L1,MRPL44,MSR1,MSX2,MTA3,MTF2,MXD1,MXI1,MYADM,MYB,MYD88,MYPOP,MYT1L,NAA40,NACC2,NANOS1,NANOS2,NBAS,NCBP1,NCBP2,NCK2,NCOR1,NEDD4,NEDD4L,NFIC,NFXL1,NKX6-2,NLRP7,NODAL,NOS2,NOTCH1,NOTCH3,NPAS1,NR2E1,NR2F6,NR6A1,NRARP,NRG1,NSD1,NT5C3B,NUP214,OLFM1,OLIG3,OSR1,OTUD7B,OVOL2,PABPC4,PARN,PARP1,PAX5,PCBP3,PCBP4,PDE2A,PEG3,PER1,PER2,PER3,PHF10,PHF12,PHF2,PINK1,PKIG,PKP1,PLCB1,PLEKHN1,POLR2D,POLR2H,POLR2I,PPARA,PPARGC1B,PPP2CA,PRAMEF1,PRAMEF11,PRAMEF14,PRAMEF17,PRAMEF19,PRAMEF2,PRAMEF20,PRAMEF22,PRAMEF4,PRAMEF6,PRAMEF7,PRDM16,PRKAA2,PRKCA,PROX2,PTBP1,PTBP3,PTCH1,PTPN2,PTPRK,PTRH2,PUM1,PURB,PURG,RARB,RB1,RBL1,RBM38,RBM42,RBMS3,RCOR1,RCOR2,REL,RELA,RFC1,RFX3,ROBO1,RPL10A,RPL12,RPL13AP3,RPL18A,RPL21,RPL27,RPL28,RPL3,RPL30,RPLP0,RPS14,RPS2,RPS24,RPS27A,RPS28,RPS3,RPS5,RUNX1,RUNX2,RUNX3,RXRA,SALL1,SALL4,SAMD4B,SAMD7,SATB1,SATB2,SCMH1,SCRT1,SEMA4D,SERPINE2,SERPINF2,SET,SHH,SHMT1,SIM2,SIN3A,SIRT4,SIRT7,SKIL,SLIT3,SMAD4,SMAD7,SMARCE1,SMCR8,SMYD1,SMYD2,SND1,SOX11,SOX14,SOX7,SOX9,SP2,SP3,SPDEF,SPEN,SRRT,SRSF4,ST18,STAT6,STRAP,STRN3,SUDS3,SUPT5H,TAL1,TBK1,TBL1XR1,TBX15,TBX20,TCF21,TCF25,TCF7L2,TCFL5,TDRD12,TERT,TIPARP,TLE2,TMBIM6,TMF1,TNRC6B,TNRC6C,TP53INP1,TRAF6,TRIB3,TRIM28,TSC22D4,TSHZ1,TSHZ2,TSHZ3,TTC37,TYMS,UBA3,UHRF1,UIMC1,UNK,UPF2,UPF3A,UPK3B,VPS35,WDR61,WFS1,WNT10B,WNT11,WT1,WWOX,WWP2,XPO1,XRCC5,XRCC6,YEATS2,ZBTB20,ZBTB21,ZBTB24,ZBTB5,ZBTB7A,ZC3H12A,ZC3H6,ZC3H7B,ZC3H8,ZEB1,ZFHX3,ZFP36,ZFP36L1,ZFP42,ZFPM2,ZGPAT,ZHX2,ZHX3,ZNF154,ZNF177,ZNF202,ZNF217,ZNF256,ZNF296,ZNF345,ZNF354B,ZNF366,ZNF423,ZNF485,ZNF497,ZNF503,ZNF536,ZNF568,ZNF586,ZNF639,ZNF691,ZNF71,ZNF776,ZNF835	407.623	1710	456	1.18217	0.01099	0.98901	0.01113
Cardiac conduction	R-HSA-5576891	ASPH,ATP1A1,ATP1A2,ATP1A4,ATP2A3,ATP2B2,CACNA1C,CACNA2D1,CACNA2D2,CACNA2D3,CACNA2D4,CACNB3,CACNG1,CACNG2,CACNG4,CACNG7,CORIN,FGF12,FGF14,FXYD4,ITPR2,ITPR3,KCND2,KCND3,KCNIP4,KCNJ12,KCNJ2,KCNK13,KCNK15,KCNK2,KCNK3,KCNK7,NOS1,ORAI2,RANGRF,RYR2,RYR3,SCN1A,SCN1B,SCN2A,SCN3A,SCN5A,SCN9A,SLC8A1,SLC8A3,SRI,TNNI3	31.3944	129	47	1.79706	0.01114	0.98887	0.01117
limb morphogenesis	GO:0035108_p5_7	ALDH1A2,ALX4,ASPH,BMP7,BMPR1B,CACNA1C,CHD7,CREBBP,DLX5,ECE1,EN1,FGF4,FGFR2,FMN1,FRAS1,FZD6,GLI3,GNA12,GNAS,HAND2,HOXA10,HOXA11,HOXA9,IFT140,LMBR1,MKS1,MSX2,MYH3,NOTCH1,OSR1,PBX1,PCSK5,PTCH1,RARB,RSPO2,RUNX2,SALL1,SALL4,SEMA3C,SHH,SMAD4,SOX11,SOX9,TBC1D32,TMEM107,TRAF3IP1,WDPCP	34.0877	143	47	1.57081	0.00641	0.99359	0.01137
cell differentiation in spinal cord	GO:0021515_p5_7	DBX1,DLL4,DRAXIN,EVX1,GDPD5,GIGYF2,GLI3,ISL1,LHX1,MDGA2,MNX1,NKX2-2,NKX6-2,NOTCH1,OLIG3,PTCH1,SHH,SOX1,TAL1,TBX20	12.3955	52	20	2.00181	0.00817	0.99183	0.01141
Receptor-type tyrosine-protein phosphatases	R-HSA-388844	LRRC4B,NTRK3,PPFIA1,PPFIA2,PPFIBP1,PPFIBP2,PTPRD,PTPRF,PTPRS	4.86735	20	9	2.54934	0.00911	0.9909	0.01143
morphogenesis of an epithelium	GO:0002009_p5_7	ADAMTS16,ALDH1A2,ALDH1A3,AP2A2,ARHGEF19,BCL2,BMP7,BRSK1,CASR,CAV3,CC2D2A,CCL11,CCM2,CD151,CDC42,CFL1,CLASP1,CLTC,COBL,CSF1,CTHRC1,CTSH,DDR1,DLC1,DLG1,DLG5,DLL4,DNAAF1,DVL1,EFNB2,EGF,EGFR,EPHA2,EPHA4,FGF1,FGFR2,FMN1,FOLR1,FOXA1,FOXE1,FOXH1,FOXP1,FRAS1,FZD5,FZD6,FZD7,GCM1,GDNF,GLI3,GNA13,GPC6,GZF1,HAND2,HIF1A,HNF1B,HOXA11,HOXA5,JAG1,JAG2,KLK14,KRAS,LAMA1,LGR4,LHX1,LIAS,LIN7C,LUZP1,MAGI2,MEF2C,MIB1,MICAL2,MKS1,MMP14,MSX2,MTSS1,NDRG4,NODAL,NOTCH1,NRARP,NTN1,NTN4,OSR1,OVOL2,PAX8,PBX1,PDPN,PHACTR4,PHLDB2,PKD1,PKD2,PLOD3,PRICKLE2,PRKACB,PRKD2,PTCH1,RAB10,RAC1,RALA,RASIP1,RHOC,ROR1,RSPO2,RSPO3,RXRA,RYR2,SALL1,SALL4,SEC24B,SEMA3A,SEMA3C,SEMA3E,SERPINB5,SHH,SLIT2,SMAD4,SOCS3,SOX11,SOX9,SPINT1,ST14,STARD13,STIL,STK3,STK4,TBX20,TCF21,TNC,TRAF3IP1,TRAF6,TRIM28,TSC2,VANGL2,VEGFC,WNT11,WNT7B,WT1	113.705	477	136	1.28372	0.00756	0.99244	0.01162
response to cAMP	GO:0051591_p5_7	AGXT,AKAP6,APEX1,ASS1,BRAF,CNGA3,CRHBP,DUOX1,DUOX2,EEF2K,FOSL1,HCN4,ITPR2,JUND,KDM1A,LDHA,NOX4,PCK1,PDE2A,PER1,PKD2,PPARGC1B,RAP1A,RAPGEF1,RELA,REN,SLC5A5,SLC8A1,SLC8A3,THBD,VGF,WNT10B,WT1,ZFP36L1	23.5992	99	34	1.67689	0.00877	0.99123	0.01188
cellular response to mechanical stimulus	GO:0071260_p5_7	ATP1A1,ATP1A2,BAG3,CASP1,CASP2,CASP5,CASP8AP2,CNN2,CRADD,EGFR,GADD45A,HDAC4,IL1B,KCNJ2,MAG,MAP3K14,MAP3K2,MYD88,PDE2A,PIEZO2,RAC1,SLC2A1,SOX9,TMEM150C,TNFRSF10B,TNFSF14,WNT11	18.1166	76	27	1.7656	0.00807	0.99193	0.01192
negative regulation of signal transduction	GO:0009968_p5_7	ADA,ADRA1A,AES,ALK,APC,APCDD1,ARAP3,ARG1,ARHGEF2,ARHGEF7,ARRB1,ARRDC1,ASXL1,ATM,AVP,AXIN2,BAMBI,BANK1,BARX1,BCL2,BDKRB2,BFAR,BMP7,BOK,BRCA1,C12orf66,C1QBP,C1QTNF3,C3orf33,CALR,CARD16,CARD8,CASC2,CAV3,CBLN1,CBY1,CCDC3,CD74,CDC42,CER1,CHAC1,CHRD,CHRNA9,CLOCK,CLU,CNKSR3,CNOT1,CNOT2,CPNE1,CREBRF,CRHBP,CRIPAK,CRY2,CSNK1A1,CTDSPL2,CTHRC1,CTTN,DAB1,DACT2,DCC,DDR1,DDR2,DHRS3,DKK3,DKKL1,DLC1,DLG1,DLG5,DLL4,DNAJA1,DRAXIN,DRD2,DRD3,DUSP10,DUSP16,DUSP26,DUSP4,DUSP5,DVL1,EGF,EGFR,EPHA2,EPHA4,EPHA6,EPHA8,EPHB2,EPM2A,EYA2,EYA4,F2RL1,FAM129B,FBLN1,FBXW11,FGFR2,FKBP1A,FKTN,FLCN,FLT1,FOXH1,FOXM1,FOXO1,FOXP1,FST,FSTL4,FXN,FZD6,GATS,GDF15,GDF3,GDNF,GDPD5,GLI3,GRK4,HECW1,HERPUD1,HEYL,HHEX,HIF1A,HIPK2,HOMER2,HSPA1B,HSPB1,HTRA1,HTT,HYAL2,IGF1,IGF1R,IGFBP1,IL1B,ING2,INPP5D,INSR,IRS1,ISL1,ITGA6,KDM1A,KLK14,LDLRAD4,LFNG,LGR4,LIMD1,LITAF,LMNA,LMO3,LMTK2,LPAR1,LRP1,LRRC14,LTBP1,LYN,LZTS2,MAGI2,MAPK8IP1,MED13,MERTK,MGRN1,MMP14,MST1R,MTMR2,MTRNR2L1,MYADM,NCK2,NCOR1,NDRG4,NECAB2,NEDD4,NF2,NFE2L2,NLE1,NLK,NLRC5,NLRP12,NODAL,NOTCH1,NOTCH3,NPHP4,NPRL2,NRARP,NTN1,NTRK3,NXN,OTOP1,OTUD7A,OTUD7B,P2RX7,PAK1IP1,PALM,PBLD,PDCD6,PDE10A,PDE11A,PDE2A,PDE4D,PDPK1,PELI3,PER1,PHACTR4,PHLDA3,PHLPP1,PIAS2,PID1,PIK3IP1,PINK1,PKD2,PKHD1,PLAUR,PLEK,PPEF2,PPM1B,PPP2CA,PRDM15,PRDM16,PRKAA2,PRKACB,PRKCB,PSCA,PTCH1,PTPN2,PTPN3,PTPRC,PTPRE,PTPRS,PTPRU,PXDN,RAF1,RAPGEF1,RASA3,RB1,RB1CC1,RBMS3,RBPMS2,RELA,RGS10,RGS6,RGS7,RGS9,RGS9BP,RIOK3,RIPK1,RNF125,RNF126,RNF213,ROBO1,ROR1,RPH3AL,RPS27A,RUNX2,SAMHD1,SCYL2,SDHAF2,SEC14L1,SERPINE2,SESN1,SGK3,SH3BP4,SHH,SIAH1,SKIL,SLC35C1,SLC35F6,SLIT2,SLIT3,SMAD4,SMAD7,SNX25,SOCS3,SOCS4,SOX9,SPRED1,SRI,SRMS,SSTR4,STAM,STAMBP,STK3,STK38,STK4,STMN3,STRAP,STRN3,TAF9,TAOK3,TAX1BP3,TBC1D7,TBX18,TBX20,TCF21,TCF7L2,TERT,TGFB3,TGFBR3,TICAM1,TICAM2,TIMP2,TLE2,TLR9,TMBIM6,TMEM127,TMEM170B,TMEM64,TNFRSF10B,TNIP3,TRAF3IP1,TRAIP,TRAP1,TRIB3,TRIM40,TSC2,UBASH3A,UCHL1,UNC5B,USP10,VWC2,WFS1,WNK2,WNT11,WNT5B,WWOX,WWP2,ZBTB7A,ZC3H12A,ZGPAT,ZNF366,ZNF536	279.615	1173	324	1.2382	0.01195	0.98805	0.01198
protein kinase inhibitor activity	GO:0004860_f5_7	CAMK2N2,CASP3,CDKN1B,DNAJC3,FGFR1OP,GMFG,HSPB1,HYAL2,KAT2B,MAPK8IP1,PKIB,PKIG,PRKAG2,PRKAR2B,PRKRIP1,RPTOR,SMCR8,SOCS3,SPRED1,TAOK3,TESC,TRIB3,YWHAG	14.0642	59	23	2.04718	0.01196	0.98805	0.01206
neurogenesis	GO:0022008_p5_7	ABCC8,ABL2,ACAP3,ADAM10,ADAM22,ADARB1,ADNP,ADRA2C,AFG3L2,AGRN,AGTPBP1,ALDH1A2,ALK,ALS2,ANKRD27,ANXA1,APBB2,APCDD1,ARC,ARHGDIA,ARHGEF10,ARHGEF2,ARSB,ASAP1,ATF1,ATOH1,ATP2B2,ATP8A2,AUTS2,AVIL,AZU1,BACE2,BCL2,BLOC1S2,BLOC1S3,BLOC1S4,BMP7,BMPR1B,BMPR2,BOK,BRAF,BRINP1,BRSK1,C16orf45,C8orf37,CACNG7,CALR,CAMK1D,CAMSAP1,CAPRIN1,CASP3,CBLN1,CCL2,CDC42,CDH23,CDH4,CDKL3,CEND1,CFL1,CHAC1,CHD7,CHN1,CHRNA7,CIT,CLMN,CLU,CNTN4,CNTN6,CNTNAP2,COBL,COL25A1,CPEB3,CPNE1,CSF1,CSNK1D,CTF1,CTHRC1,CTNNA2,CTTN,CUX1,DAB1,DAPK3,DBX1,DCC,DDR1,DENND5A,DICER1,DLG5,DLL4,DLX5,DNM3,DOK4,DOK6,DPYSL2,DPYSL4,DRAXIN,DRD2,DRD3,DSCAM,DSCAML1,DUSP10,DVL1,EEF2,EEF2K,EFHD1,EFNA5,EFNB2,EGFR,EIF2AK4,EIF2B5,EIF4G1,EN1,EPB41L3,EPHA2,EPHA4,EPHA8,EPHB2,ESRP1,ETV6,EVL,EVX1,FA2H,FAM129B,FARP2,FBXW8,FGFR2,FLOT1,FLRT1,FOLR1,FOXA1,FOXA2,FOXB1,FSTL4,FZD5,FZD7,GABRA5,GABRB3,GAS7,GCM1,GDNF,GDPD5,GFI1,GFRA1,GFRA2,GIGYF2,GLI3,GPC2,GPM6A,GPR157,GPRC5B,GRIN2A,GRIN3A,GRIP1,HAND2,HDAC9,HECW1,HES2,HEYL,HIF1A,HIPK2,HOXA2,HSP90AB1,IFT140,IGSF9,IL1B,IL33,IMPACT,IRS2,ISL1,ITGA4,JAG1,JAG2,KATNB1,KCNA1,KCNJ10,KDM1A,KIAA0319,KIF13B,KIF5C,KIRREL3,KLF7,KLHL1,KRAS,LAMA1,LAMB1,LAMC3,LEP,LGI4,LHX1,LMX1A,LMX1B,LPAR1,LRIG2,LRP1,LRP8,LYN,LYPLA2,MACF1,MAG,MAGI2,MAP2K1,MAP4,MAP4K4,MAPK6,MAPK8IP3,MAPK9,MAPT,MDGA2,MEF2C,MFSD8,MIB1,MICALL2,MKS1,MMP14,MNX1,MTMR2,MXRA8,MYB,MYT1L,NANOS1,NAV2,NCK2,NCMAP,NDE1,NDNF,NDRG4,NEDD4,NEDD4L,NEK3,NF2,NFE2L2,NGEF,NKX2-2,NKX6-2,NOS1,NOTCH1,NOTCH3,NPHP4,NR2E1,NR2F6,NREP,NRG1,NRG3,NRL,NRXN1,NRXN3,NSMF,NTM,NTN1,NTN4,NTN5,NTNG1,NTRK3,NUMBL,NYAP1,OBSL1,OLFM1,OLIG3,OPCML,P2RX4,PARD3,PARD6B,PARP6,PBX1,PCDH12,PER2,PIK3CB,PITPNA,PLA2G10,PLCG1,PLXNA4,POU3F1,PRDM16,PREX1,PREX2,PRKCA,PRKCH,PRKCI,PRKD1,PRTG,PTCH1,PTF1A,PTN,PTPN9,PTPRD,PTPRF,PTPRK,PTPRM,PTPRS,RAB10,RAB3A,RAB8A,RAC1,RAP1A,RAPGEF1,RARB,RB1,RELA,RELN,RERE,RIMS2,RIT2,RND2,ROBO1,ROBO2,ROR1,RP1,RP1L1,RSPO2,RTN4,RTN4IP1,RUFY3,RUNX1,RUNX2,RUNX3,S100A9,SALL1,SATB2,SCARF1,SCN1B,SCRT1,SDK1,SEC24B,SEMA3A,SEMA3C,SEMA3D,SEMA3E,SEMA4D,SEMA4G,SEMA5B,SEPT2,SERPINE2,SH3TC2,SHANK2,SHH,SIAH1,SKIL,SLC1A3,SLC8A3,SLIT1,SLIT2,SLIT3,SMAD4,SMARCE1,SNAP25,SOX1,SOX11,SOX14,SOX9,SPAST,SPEN,SPINT1,SPOCK1,SPP1,SPTAN1,SPTBN1,SPTBN4,SPTBN5,SRRT,SS18L1,SSH2,STK24,STK25,STMN3,STRN,STXBP1,SYT1,SYT4,TAL1,TBX20,TCF4,TDP2,TENM3,TENM4,TERT,TIMP2,TMC1,TNC,TNR,TRAPPC9,TRIOBP,TUBB2B,TUBB3,TWF2,UCHL1,ULK1,ULK4,UNC13A,UNC5A,UNC5B,UNK,USH1C,USH2A,USP21,UST,VANGL2,VAPA,VEGFC,VWC2,WASF1,WASF3,WDPCP,WDR36,WDR5,WNT10B,WNT11,WNT5B,WNT7B,XRCC5,XRN2,YWHAG,ZEB1,ZFHX3,ZFYVE27,ZHX2,ZNF521,ZNF536,ZNF609,ZSWIM6	358.994	1506	419	1.25804	0.01209	0.98791	0.01209
regulation of neuron projection regeneration	GO:0070570_p5_7	BRAF,EPHA4,LRIG2,MAP2K1,MAP4K4,NTRK3,PTPRF,PTPRS,SCARF1,SPP1,STK24,TNR	6.19777	26	12	2.74374	0.01172	0.98828	0.01222
proton-transporting V-type ATPase, V1 domain	GO:0033180_c5_7	ATP6AP1L,ATP6V1A,ATP6V1C1,ATP6V1C2,ATP6V1F	2.14538	9	5	3.99749	0.01231	0.98769	0.01231
vesicle docking	GO:0048278_p5_7	CPLX2,CTBP2,EXOC2,EXOC4,KCNB1,NDRG4,PLEK,RAB10,RAB15,RAB3A,RAB8A,SCFD2,SNAP25,STX10,STX7,STX8,STXBP1,SYT1,TSNARE1,UNC13A,UNC13B,USO1,VAMP3,VPS18,VPS45,VTI1B	15.7328	66	26	2.08368	0.01264	0.98736	0.01268
ROS, RNS production in phagocytes	R-HSA-1222556	ATP6V0B,ATP6V0D1,ATP6V0D2,ATP6V0E1,ATP6V1A,ATP6V1C1,ATP6V1C2,ATP6V1E1,ATP6V1E2,ATP6V1F,ATP6V1G3,NCF1,NOS1,NOS2	7.78776	32	14	2.42615	0.01177	0.98823	0.01273
osteoblast development	GO:0002076_p5_7	ACHE,HDAC4,HOXA2,JUND,LIMD1,MSX2,PTHLH,RUNX2,SATB2,SHH	4.52914	19	10	3.55632	0.01277	0.98723	0.01277
anterior/posterior axon guidance	GO:0033564_p5_7	DCC,LHX1,NTN1,UNC5A,UNC5B	1.66863	7	5	7.9962	0.01296	0.98705	0.01296
cellular response to histamine	GO:0071420_p5_7	AOC1,GABRA1,GABRB3,GABRG2,HRH1	1.90701	8	5	5.33039	0.01298	0.98704	0.01298
positive regulation of fat cell differentiation	GO:0045600_p5_7	ADIG,ASXL2,CCDC3,CCDC71L,CREBL2,DKKL1,FNDC5,GDF3,HTR2A,LMO3,MEDAG,PRDM16,SH3PXD2B,STK3,STK4,TMEM64,WDFY2,WNT5B,ZBTB7C,ZC3H12A,ZFP36,ZFP36L1	14.3025	60	22	1.85437	0.00426	0.99574	0.01314
negative regulation of synaptic transmission	GO:0050805_p5_7	ACHE,ADNP,ARC,BRAF,CBLN1,DGKI,DRD2,GRIA1,GRIK3,HTR2A,IL1B,KCNB1,LILRB2,MAPT,MTMR2,NPY5R,PLA2G6,RAP1A,SHANK2,SORCS3,STXBP1,SYT11,SYT4,TNR	15.9712	67	24	1.78792	0.00541	0.99459	0.01337
negative regulation of cellular component movement	GO:0051271_p5_7	ABCC8,ABHD2,ABR,ACTN4,ACVR1C,ADA,ADARB1,ADORA3,ALOX15B,ANGPT2,APEX1,ARAP3,ARID2,BCL2,BCR,BMP10,BRAF,C16orf45,CALR,CARD10,CCL2,CD200,CDKN1B,CHRD,CLASP1,DDT,DLC1,DLG5,DLL4,DRD2,DUSP10,EVL,FBLN1,FLCN,HOXA7,HYAL2,IL33,JAG1,JUP,KRIT1,LDLRAD4,LIMCH1,LRP1,MAGI2,MCTP1,MEF2C,MEOX2,NDRG4,NF2,NFE2L2,NODAL,NOTCH1,NRG1,NRG3,PBLD,PHLDB2,PIP5KL1,PKHD1,PLCB1,PPARGC1A,PTN,PTPN23,PTPRK,PTPRM,PTPRU,ROBO1,SEMA3A,SEMA3C,SEMA3D,SEMA3E,SEMA4D,SEMA4G,SEMA5B,SEMG1,SEMG2,SHH,SLIT2,SLURP1,SMAD7,SPRED1,SRGAP3,STARD13,STK24,STRAP,TGFBR3,TP53INP1,WNT11	69.129	290	87	1.37734	0.01144	0.98856	0.01342
negative regulation of interleukin-6 secretion	GO:1900165_p5_7	BANK1,C1QTNF3,CD200,SYT11,ZC3H12A	2.14538	9	5	3.99749	0.01347	0.98653	0.01347
regulation of Wnt signaling pathway	GO:0030111_p5_7	AES,APC,APCDD1,ATP6V1C2,AXIN2,BAMBI,BARX1,CBY1,CDK14,CER1,CSNK1A1,CSNK1D,CTHRC1,DACT2,DAPK3,DEPDC1B,DKK3,DKKL1,DLX5,DRAXIN,DVL1,EGF,EGFR,FGFR2,FOLR1,FOXO1,FZD6,FZD7,GID8,GLI3,GPRC5B,HECW1,HHEX,HNF1B,IGFBP1,ISL1,JRK,JUP,LGR4,LIMD1,LRP1,LRRK1,LZTS2,MACF1,MDFIC,MKS1,NLE1,NLK,NOTCH1,NPHP4,NRARP,NXN,PPP2CA,PRDM15,PTPRU,RAPGEF1,RBMS3,RNF213,RNF220,RSPO2,RSPO3,RUNX1,RUVBL1,SALL1,SCYL2,SDHAF2,SHH,SOX7,SOX9,STK3,STK4,TAX1BP3,TBL1XR1,TBX18,TCF7L2,TERT,TLE2,TMEM170B,TMEM64,TNKS2,TSC2,UBR5,USP34,VANGL2,VPS35,WNK2,WNT10B,WNT11,WNT5B,WWOX,ZRANB1	71.5127	300	91	1.40006	0.01323	0.98677	0.01348
glycoprotein biosynthetic process	GO:0009101_p5_7	A4GNT,AATF,ABCA7,ALG1,ALG1L2,ALG3,B3GALT1,B3GALT5,B3GAT2,B3GNT3,B4GALNT2,B4GALT2,BACE2,BCL2,BMPR1B,BMPR2,CHST12,CHST14,CHSY1,CHSY3,CSGALNACT1,CYTL1,DDOST,DPM1,DPM2,DPY19L2P1,EDEM3,EXTL3,FKTN,FUT1,FUT10,FUT3,FUT5,FUT6,GAL3ST1,GAL3ST4,GALNT14,GALNT2,GALNTL6,GCNT1,GCNT3,GCNT4,GFPT2,GLCE,HS2ST1,HS6ST3,IGF1,ITM2B,JAK3,LFNG,LMF1,MAN1A1,MAN1C1,MFNG,MGAT3,MGAT4C,MGAT5,MGAT5B,MUC12,MUC13,MUC2,MUC3A,NAGPA,NDST1,NDST3,NECAB2,NUS1,PGM3,PLCB1,PLOD2,PLOD3,POMT1,RPN2,SLC35C1,SRD5A3,ST3GAL1,ST3GAL6,ST6GAL2,ST6GALNAC3,ST6GALNAC4,ST6GALNAC6,ST8SIA2,ST8SIA5,ST8SIA6,TCF7L2,TET2,TET3,TMEM115,TMEM165,UBE2G2,UGGT1,UGGT2,UST,VANGL2,XYLT1	75.8035	318	95	1.36972	0.01136	0.98864	0.01349
nerve development	GO:0021675_p5_7	ADARB1,AFG3L2,ATOH7,CHD7,COL25A1,DICER1,EPHB2,GABRA5,GABRB3,GLI3,HOXA1,HOXA3,ISL1,ITGA4,KCNA2,LPAR1,LRIG2,NAV2,NKX2-2,PLXNA4,PRKCG,SALL1,SEMA3A,SERPINE2,SLC1A3,UNC13A,UNC13B	18.1166	76	27	1.7656	0.00894	0.99106	0.0138
cardiac muscle cell action potential	GO:0086001_p5_7	ANK2,ATP1A1,ATP1A2,CACNA1C,CACNA2D1,CAV3,DLG1,DSG2,DSP,FGF12,HCN4,JUP,KCNA5,KCND3,KCNJ2,NEDD4L,PKP2,RANGRF,RYR2,SCN1A,SCN1B,SCN5A,SLC8A1,SLMAP	15.7328	66	24	1.83063	0.01139	0.98861	0.01386
Miscellaneous transport and binding events	R-HSA-5223345	ADD1,ADD2,AZGP1,LRRC8A,LRRC8B,LRRC8D,LRRC8E,NIPA1,NIPA2,NIPAL1,NIPAL2	5.84082	24	11	2.63795	0.01208	0.98792	0.01414
monocyte activation	GO:0042117_p5_7	ADAM10,ADAM9,AZU1,CSF1,FOXP1,HYAL2	2.14538	9	6	6.39804	0.01445	0.98556	0.01445
gland development	GO:0048732_p5_7	AACS,ACO2,ADA,AK4,ALDH1A2,ALDH1A3,ALOX15B,ANXA1,ARG1,ASNS,ASS1,ASXL1,BCL2,BMP7,BRAF,CAV3,CCL11,CCNB2,CCND1,CDC42,CDKN1B,CELA1,CLDN1,COBL,CSF1,CTC1,DDR1,DHODH,DKK3,DNAAF1,DRD2,DUOX2,EGF,EGFR,ELF3,EPHA2,FA2H,FGFR2,FOXA1,FOXB1,FOXE1,GCM2,GLI3,GOT2,HAMP,HAND2,HFE,HIF1A,HNF1B,HNF4A,HOXA3,HOXA5,HOXA9,HPN,HRH2,IGF2,INSR,IRF6,IRS2,ISL1,JARID2,KRAS,KRT76,LAMA1,LSR,MAD1L1,MAP2K1,MGMT,MSX2,NODAL,NOTCH1,NR5A1,NRG1,NRG3,NTN1,NTN4,PAM,PAX8,PBX1,PCK1,PHF2,PKD1,PKD2,PKM,POLB,PTCH1,PTF1A,PTN,PTPN3,RAF1,RAG1,RAP1A,RARB,RB1CC1,RELA,RHBDD3,ROBO1,RTN4,RXRA,SALL1,SEC63,SEMA3A,SEMA3C,SERPINB5,SERPINE2,SHH,SMAD4,SOX9,SP3,STAT6,STRA6,TBX19,TCF21,TG,TGFB3,TGFBR3,TNC,TYMS,UGT1A1,UPF2,USF2,WDR77,WNT11,WNT7B,WT1,ZDHHC21	103.217	433	126	1.32123	0.00074	0.99926	0.0145
regulation of axon regeneration	GO:0048679_p5_7	BRAF,EPHA4,LRIG2,MAP2K1,NTRK3,PTPRF,PTPRS,SCARF1,SPP1,STK24,TNR	5.24427	22	11	3.20098	0.01456	0.98544	0.01456
peptide hormone secretion	GO:0030072_p5_7	AACS,ABCC8,ACVR1C,ADRA2C,ANXA1,ARHGEF7,ARRB1,BMP8A,CACNA1A,CACNA1C,CACNA2D2,CAPN10,CASR,CHD7,CLOCK,CPT1A,CRHBP,CRHR1,DRD2,EFNA5,EGFR,ENY2,FAM3D,FOXA2,GIP,GLP1R,HFE,HIF1A,HNF1B,HNF4A,IL1B,ILDR1,INHBB,IRS1,IRS2,ISL1,ITPR2,ITPR3,KCNA5,KCNB1,KISS1,LEP,LTBP4,MAFA,MAP4K4,MYO5A,NOS2,PAX8,PER2,PFKFB2,PLA2G6,PRKCA,PRKCE,PTPRN2,RAB11B,RAB11FIP2,RAF1,RAP1A,RFX3,RIMS2,SIRT4,SLC16A1,SLC2A1,SLC30A8,SLC8B1,SNAP25,SRI,SSTR5,SYT9,TACR2,TCF7L2,TM7SF3,VGF	57.4486	241	73	1.39539	0.00418	0.99582	0.0146
limb development	GO:0060173_p5_7	ALDH1A2,ALX4,ASPH,BMP7,BMPR1B,BMPR2,CACNA1C,CHD7,CREBBP,DLX5,ECE1,EN1,FGF4,FGFR2,FMN1,FRAS1,FZD6,GLI3,GNA12,GNAS,HAND2,HOXA10,HOXA11,HOXA9,HOXC13,IFT140,ITGA6,KAT2B,LMBR1,MEOX2,MKS1,MSX2,MYH3,NOTCH1,OSR1,PAM,PBX1,PCSK5,PTCH1,RARB,RSPO2,RUNX2,SALL1,SALL4,SEMA3C,SHH,SMAD4,SMOC1,SOX11,SOX9,TBC1D32,TMEM107,TRAF3IP1,WDPCP	40.5239	170	54	1.49388	0.00819	0.99181	0.01462
adenylate cyclase-inhibiting G protein-coupled glutamate receptor signaling pathway	GO:0007196_p5_7	GRIK3,GRM2,GRM3,GRM4,GRM7	1.66863	7	5	7.9962	0.01479	0.98521	0.01479
cellular response to cAMP	GO:0071320_p5_7	AKAP6,APEX1,ASS1,CRHBP,EEF2K,HCN4,ITPR2,KDM1A,NOX4,PCK1,PDE2A,PKD2,RAP1A,RAPGEF1,SLC5A5,SLC8A1,SLC8A3,WNT10B,WT1,ZFP36L1	12.6339	53	20	1.941	0.01082	0.98918	0.01487
positive regulation of peroxisome proliferator activated receptor signaling pathway	GO:0035360_p5_7	ALOX15B,ASXL2,LEP,LMO3,PTGIS	2.14538	9	5	3.99749	0.01535	0.98465	0.01535
regulation of cell migration	GO:0030334_p5_7	ABCC8,ABHD2,ABI3,ABR,ACTN4,ACVR1C,ADA,ADAM10,ADAM8,ADAM9,ADARB1,ADORA3,AKT3,ALOX15B,AMOTL1,ANGPT2,ANXA1,APC,APEX1,ARAP3,ARHGEF2,ARHGEF7,ARID2,ARSB,ATM,BCAS3,BCL2,BCR,BDKRB1,BMP10,BMP7,BMPR2,BRAF,C16orf45,C1QBP,CALR,CAMK1D,CAPN7,CARD10,CCL11,CCL2,CCL7,CCR6,CD151,CD200,CD74,CDH13,CHRD,CLASP1,CSF1,CTSH,DAPK3,DDR2,DDT,DLC1,DLG5,DLL4,DOCK1,DOCK4,DOCK5,DRD2,DUSP10,EDN2,EGF,EGFR,ELANE,EMC10,EMP2,EPHA2,EVL,F10,F2RL1,F3,F7,FAM107A,FGF1,FGF4,FGFR1OP,FLCN,FLT1,FOXP1,GCSAML,GNA12,GNA13,HDAC4,HDAC9,HIF1A,HOXA7,HSPB1,HYAL2,IGF1,IGF1R,IL1B,IL33,INSL3,INSR,IRS2,ITGA4,ITGA6,ITGB3,JAG1,JUP,KARS,KRIT1,LAMA1,LAMA3,LAMB1,LDB2,LDLRAD4,LIMCH1,LMNA,LPAR1,LRIG2,LRP1,LYN,MACF1,MAGI2,MAP4K4,MCTP1,MEF2C,MEOX2,MGAT5,MMP14,MYADM,NDRG4,NEDD9,NF2,NFE2L2,NODAL,NOTCH1,NOX4,NR2E1,NRG1,NRG3,NSMF,NTN1,NTRK3,NUS1,OXSR1,P2RX4,PARD6B,PBLD,PDCD6,PDPK1,PDPN,PHLDB2,PIP5KL1,PLCB1,PLCG1,PLXNA4,PPARGC1A,PREX1,PRKCA,PRKCE,PRKD1,PRKD2,PTN,PTPN23,PTPRC,PTPRK,PTPRM,PTPRU,RAB25,RAC1,RELN,RHOC,RND2,RND3,ROBO1,RTN4,RUFY3,SCARB1,SCRT1,SEMA3A,SEMA3C,SEMA3D,SEMA3E,SEMA4D,SEMA4G,SEMA5B,SERPINE2,SGK3,SHH,SLC8A1,SLC8B1,SLIT2,SLK,SLURP1,SMAD7,SMOC2,SOX14,SOX9,SPHK1,SPRED1,SRGAP3,STARD13,STK24,STRAP,SYDE1,TERT,TNFSF14,TP53INP1,TRIP6,TTBK2,ULK4,VEGFC,WDPCP,WNT11,WNT5B,XCL2,ZC3H12A,ZNF609	183.311	769	212	1.2279	0.0127	0.9873	0.0154
cardiac neural crest cell development involved in outflow tract morphogenesis	GO:0061309_p5_7	BMP7,FOLR1,HAND2,JAG1,SEMA3C	2.38376	10	5	3.19775	0.01561	0.9844	0.01561
negative regulation of cell motility	GO:2000146_p5_7	ABCC8,ABHD2,ABR,ACVR1C,ADA,ADARB1,ADORA3,ALOX15B,ANGPT2,APEX1,ARAP3,ARID2,BCL2,BCR,BMP10,BRAF,C16orf45,CALR,CARD10,CCL2,CD200,CHRD,CLASP1,DDT,DLC1,DLG5,DLL4,DRD2,DUSP10,EVL,FBLN1,FLCN,HOXA7,HYAL2,IL33,JAG1,JUP,KRIT1,LDLRAD4,LIMCH1,LRP1,MAGI2,MCTP1,MEF2C,MEOX2,NDRG4,NF2,NFE2L2,NODAL,NOTCH1,NRG1,NRG3,PBLD,PHLDB2,PIP5KL1,PLCB1,PPARGC1A,PTN,PTPN23,PTPRK,PTPRM,PTPRU,ROBO1,SEMA3A,SEMG1,SEMG2,SHH,SLIT2,SLURP1,SMAD7,SPRED1,SRGAP3,STARD13,STK24,STRAP,TP53INP1,WNT11	61.0242	256	77	1.3816	0.0123	0.9877	0.01563
positive regulation of ATP metabolic process	GO:1903580_p5_7	ESRRB,HIF1A,HTR2A,IGF1,INSR,P2RX7,PFKFB2,PFKFB3,PID1,PINK1,PPARGC1A,PRKAA2,SLC25A12,ZBTB20	8.34315	35	14	2.13392	0.00882	0.99119	0.01572
regulation of fatty acid transport	GO:2000191_p5_7	CYP4F2,IL1B,IRS2,NCOR1,P2RX4,P2RX7,PLA2G10,PLA2G6,SSTR4,SYK	5.48264	23	10	2.46131	0.0122	0.98781	0.01574
liver development	GO:0001889_p5_7	AACS,ACO2,ADA,AK4,ALDH1A2,ANXA1,ARG1,ASNS,ASS1,CCND1,CLDN1,COBL,DNAAF1,EGFR,GLI3,HAMP,HFE,HNF1B,HNF4A,HPN,JARID2,KRAS,LSR,NODAL,NOTCH1,PCK1,PHF2,PKD1,PKD2,PKM,PTCH1,PTN,PTPN3,RAP1A,RARB,RB1CC1,RELA,RHBDD3,SEC63,SOX9,SP3,TGFBR3,TYMS,UGT1A1,UPF2	32.6575	137	45	1.56907	0.00105	0.99895	0.01586
epithelial tube branching involved in lung morphogenesis	GO:0060441_p5_7	CTSH,DLG5,FGFR2,FOXA1,HOXA5,KRAS,LAMA1,RSPO2,SHH,SOX9,TNC,VANGL2	6.9129	29	12	2.25903	0.00393	0.99607	0.01587
negative regulation of protein localization to cell surface	GO:2000009_p5_7	CAV3,COMMD1,GOPC,LEPROTL1,NEDD4L,SNX33,TAX1BP3	3.09889	13	7	3.73225	0.01618	0.98382	0.01618
Cell junction organization	R-HSA-446728	ANG,CADM2,CD151,CDH10,CDH13,CDH15,CDH17,CDH18,CDH4,CDH6,CDH9,CLDN1,CLDN11,CLDN12,CLDN14,CLDN15,CLDN16,CLDN19,CLDN22,FBLIM1,FLNC,ITGA6,JUP,LAMA3,MLLT4,PARD3,PARD6B,PARVB,PRKCI,PVR,PVRL1,PVRL4,PXN,SDK1	21.4163	88	34	1.9708	0.01622	0.98379	0.01623
Sodium/Calcium exchangers	R-HSA-425561	SLC24A3,SLC24A4,SLC8A1,SLC8A3,SLC8B1,SRI	2.67704	11	6	3.73742	0.01654	0.98346	0.01654
regulation of autophagy	GO:0010506_p5_7	ABL2,ADRA1A,AMBRA1,ATG13,ATM,ATP6V0B,ATP6V0D1,ATP6V0D2,ATP6V0E1,ATP6V1A,ATP6V1C1,ATP6V1C2,ATP6V1E1,ATP6V1E2,BCL2,BMF,BOK,CAPNS1,CASP3,CDC37,CTTN,DAP,DAPK1,DAPK3,DAPL1,DNM1P34,EIF2AK4,EIF4G1,EIF4G2,EIF4G3,EPM2A,EXOC4,FLCN,FOXO1,FYCO1,FZD5,HIF1A,HMGB1P1,HSPB1,HTT,IFI16,KIF25,KLHL22,LAMTOR1,LAMTOR2,LAMTOR4,LARP1,LEP,MAPT,MFSD8,MLST8,MTMR3,NEDD4,NPRL2,OSBPL7,PIK3CB,PINK1,PRKAA2,PRKD1,RAB5A,RAB8A,RASIP1,RB1CC1,RPTOR,RRAGC,SESN1,SH3BP4,SMCR8,SOGA1,SPTLC1,SUPT5H,TBK1,TFEB,TICAM1,TMEM150C,TOMM7,TP53INP1,TRIM22,TSC2,UCHL1,ULK1,USP10,USP13,USP36,VPS26B,VPS35,WAC,WDR6,ZC3H12A	70.0825	294	89	1.39574	0.01616	0.98384	0.01675
vesicle docking involved in exocytosis	GO:0006904_p5_7	CPLX2,CTBP2,EXOC2,EXOC4,KCNB1,PLEK,RAB10,RAB15,RAB3A,RAB8A,SCFD2,SNAP25,STXBP1,UNC13A,UNC13B,VAMP3,VPS18,VPS45,VTI1B	10.7269	45	19	2.34108	0.01679	0.98321	0.01693
juxtaparanode region of axon	GO:0044224_c5_7	CNTNAP2,DLG2,EPB41L3,KCNA1,KCNA2,KCNAB1,KCNAB2	2.38376	10	7	7.46621	0.0172	0.98281	0.0172
negative regulation of muscle contraction	GO:0045932_p5_7	ADRA2C,ATP1A2,CALCRL,DOCK4,DOCK5,PDE5A,SRI,TNNT1,ZC3H12A	5.00589	21	9	2.39937	0.00637	0.99363	0.01734
glomerulus morphogenesis	GO:0072102_p5_7	KIRREL3,MEF2C,MTSS1,NOTCH3,TCF21	1.90701	8	5	5.33039	0.01736	0.98265	0.01736
cardiac right ventricle morphogenesis	GO:0003215_p5_7	CHD7,FOXH1,HAND2,ISL1,JAG1,NOTCH1,SEMA3C,TBX20,ZFPM2	4.76752	20	9	2.6177	0.01195	0.98806	0.01759
positive regulation of plasma membrane bounded cell projection assembly	GO:0120034_p5_7	AGRN,APC,ATMIN,AUTS2,BCAS3,CCP110,CDC42,CDC42EP1,CDC42EP2,CEP135,COBL,DEF8,DNM3,EPS8,EPS8L3,ESPN,F2RL1,FAM98A,GPM6A,HDAC4,HTT,MARK4,P2RX7,PALM,PLEK2,RAC1,RALA,RHOQ,RP1,SDCCAG3,SEPT9,TGFB3,TWF2,WRAP73,ZMYND10	22.6457	95	35	1.87125	0.01766	0.98234	0.01766
aminoacyl-tRNA editing activity	GO:0002161_f5_7	AARS,AARSD1,DTD1,IARS,IARS2,PRORSD1P,VARS	2.86051	12	7	4.47904	0.01769	0.98232	0.01769
outflow tract morphogenesis	GO:0003151_p5_7	BMP7,BMPR2,DHRS3,FGFR2,FOLR1,FOXH1,HAND2,HEYL,HIF1A,ISL1,JAG1,MEF2C,MSX2,NEDD4,NOTCH1,NPY5R,RARB,ROBO1,ROBO2,SEC24B,SEMA3C,SMAD4,SOX11,TBX20,TGFBR3,WNT11,ZFPM2	18.1166	76	27	1.7656	0.00078	0.99922	0.01773
neuronal action potential	GO:0019228_p5_7	FGF12,GPR35,KCNA1,KCNA2,KCND2,KCNMB2,KCNMB3,MYH14,P2RX4,SCN1A,SCN2A,SCN3A,SCN5A,SCN9A	8.10478	34	14	2.24079	0.01325	0.98675	0.01776
Interaction between L1 and Ankyrins	R-HSA-445095	ANK1,ANK2,KCNQ3,SCN1A,SCN1B,SCN2A,SCN3A,SCN5A,SCN9A,SPTAN1,SPTBN1,SPTBN4,SPTBN5	7.05766	29	13	2.53409	0.01817	0.98183	0.01839
chordate embryonic development	GO:0043009_p5_7	ADA,ADAM10,ADD1,ALDH1A2,ALS2,ALX4,AMBRA1,ANKRD11,APBA2,ARNT2,AXIN2,BMP7,BMPR2,BRCA1,CC2D2A,CCM2,CCNB2,CECR2,CENPU,CFL1,CHD7,CHRD,CNOT2,COBL,CTHRC1,DLC1,DLG1,DSCAML1,DVL1,ECE1,EGFL8,EGFR,EIF4E2,ELF3,EN1,ENDOG,EPHA2,ESRRB,ETNK2,ETV2,FBXW8,FGFR2,FLCN,FOLR1,FOSL1,FOXA1,FOXB1,FZD5,FZD6,GCM1,GDF3,GJB3,GJB5,GLI3,GNA12,GNA13,GNAS,HAND2,HEG1,HES2,HIF1A,HNF1B,HOPX,HOXA1,HOXA11,HOXA2,HOXA3,HOXA4,HOXA5,HOXA6,HOXA7,HOXA9,HSD17B2,HSF1,IFT140,IGF1,IGF2,ISL1,JAG2,KIAA1217,KRT19,LFNG,LHX1,LIAS,LMX1B,LUZP1,MAFF,MAFG,MAP2K1,MED21,MEF2C,MEOX2,MIB1,MKS1,MMP14,MMP16,MSGN1,MSH2,MYO1E,NASP,NDST1,NLE1,NODAL,NOTCH1,NRARP,OSR1,OVOL2,PAX5,PBX1,PCDH12,PCSK5,PDCD6,PHACTR4,PKD1,PKD2,PLCG1,PLK4,PLOD3,PRKACB,PSMC4,PTCH1,RALA,RPL7L1,RSPO3,RUNX2,RXRA,SALL4,SATB2,SEC24B,SEC24D,SEMA3C,SHH,SIN3A,SKIL,SMAD4,SOCS3,SOX11,SOX9,SP3,SPINT1,SSBP3,ST14,STIL,STK3,STK4,TAB1,TBC1D32,TBX15,TFEB,TGFB3,TMEM107,TRAF3IP1,TRAF6,TRIM28,TSC2,VANGL2,VASH2,WDR60,WNT11,WNT7B,XAB2,XYLT1,ZEB1,ZFP36L1,ZFPM2,ZNF568	134.444	564	166	1.3467	0.01837	0.98163	0.0184
digestive system development	GO:0055123_p5_7	ADA,ALDH1A2,ALX4,ASS1,BARX1,BCL2,CELA1,CLMP,COBL,DAB1,DNAAF1,EGFR,FGFR2,FOXE1,GIP,GLI3,HIF1A,HNF1B,HOXA5,HRH2,IGF2,INSR,ITGA6,LGR4,NKX2-2,NODAL,NOTCH1,OVOL2,PCSK5,PKD1,PTF1A,RARB,RB1,RBPMS2,SALL1,SHH,SOX11,SPDEF,STRA6,TCF21,TGFB3,TYMS,VANGL2,WDPCP,WNT11	33.1342	139	45	1.53545	0.00137	0.99863	0.01841
positive regulation of cell growth	GO:0030307_p5_7	ADAM10,ADNP,AKAP6,AVP,BCL2,BMPR2,CACNG7,CDC42,CDH4,CDKN2AIP,DSCAM,EFNA5,EGFR,EIF4G1,EIF4G2,EXTL3,FGFR1OP,FXN,H3F3A,HAMP,HPN,IGF1,IGFBP1,IL9,INO80,KLHL22,MACF1,MAPT,MMP14,N6AMT1,NCBP1,NEDD4L,NOL12,NTN1,NTRK3,RIMS2,RND2,RPTOR,RUFY3,S100A9,SEMA4D,SPHK1,SYT1,SYT4,TAF9,TWF2,UNC13A,ZFYVE27,ZNF639	36.2331	152	49	1.52629	0.01753	0.98248	0.01851
negative regulation of cellular metabolic process	GO:0031324_p5_7	A2ML1,AATF,ABCA7,ABCD2,ACMSD,ADARB1,ADRA1A,AEBP2,AES,AHRR,ANG,APC,APEX1,ARRB1,ASB1,ATM,ATP1A1,ATP8B1,ATXN1,AURKB,AVP,AXIN2,BACE2,BACH2,BAG3,BAHD1,BANK1,BCL2,BCR,BDKRB1,BDKRB2,BEND5,BMF,BMP7,BMPR2,BRCA1,BRMS1,BRMS1L,C1QBP,C1QTNF3,C3,C3orf33,C4BPA,C4BPB,CABIN1,CALR,CAMK2N2,CAPN3,CAPRIN1,CARD16,CARD8,CASC2,CASP3,CASP8AP2,CAST,CAV3,CBX2,CBX4,CBY1,CC2D1B,CCND1,CCNT1,CD36,CDA,CDKN1B,CDYL,CELA1,CHAC1,CHMP1A,CHRNA7,CHRNA9,CLOCK,CLTC,CLU,CNKSR3,CNOT1,CNOT2,CNOT8,CNST,COMT,CPAMD8,CPEB1,CPEB2,CPEB3,CREBBP,CREM,CRIPAK,CRY2,CSRNP3,CST3,CST6,CST9,CST9L,CST9LP1,CTBP1,CTBP2,CTC1,CTCF,CTDSP2,CUX1,CXXC5,DAP,DAPK1,DAPK3,DAPL1,DICER1,DKK3,DKKL1,DLG1,DLG2,DLL4,DMAP1,DNAJA1,DNAJB1,DNAJB4,DNAJB5,DNAJC17,DNAJC3,DPF2,DPF3,DRD2,DRD3,DUSP10,DUSP16,DUSP26,DUSP4,DUSP5,DVL1,E4F1,EED,EHMT1,EIF2AK4,EIF4E2,EIF4G1,EIF4G2,EIF4G3,ELANE,ELF3,ELFN2,EN1,ENPP7,EPC1,EPHA4,EPHB2,EPRS,ETV6,F2RL1,FAM129A,FAM129B,FBLN1,FBXW11,FGF19,FGFR1OP,FGFR2,FHIT,FKBP1A,FKTN,FLCN,FOXA1,FOXA2,FOXE1,FOXG1,FOXH1,FOXK1,FOXM1,FOXO1,FOXP1,FST,GADD45A,GDNF,GFI1,GIGYF2,GLI3,GLIS1,GLIS3,GMFG,GMNN,GON4L,GZF1,H1F0,H1FX,H3F3A,HAMP,HAT1,HDAC4,HDAC9,HERPUD1,HES2,HEYL,HFE,HHEX,HIF1A,HIPK2,HIST1H1A,HIST1H1C,HIST1H1E,HIST1H3A,HIST1H4A,HIST2H3A,HMGA1,HMGA2,HMX1,HNF1B,HNRNPA2B1,HNRNPR,HOXA2,HOXA7,HP,HPCA,HSBP1,HSF1,HSP90AB1,HSP90AB2P,HSPA1B,HSPB1,HUS1,HYAL2,IDE,IFI16,IFNL1,IGF1R,IGF2,IGF2BP1,IKBKB,IKZF5,IL1B,IMPACT,ING4,INHBB,INPP5D,IPO7,IREB2,IRF8,IRS2,ISG15,ISL1,ITGB3,ITM2B,JAK3,JARID2,JAZF1,JUND,KAT2B,KAT5,KCNK2,KDM1A,KDM4B,KDM4E,KHDRBS1,KIF25,KLF17,KLHL22,KMT2D,LARP1,LDB2,LDLRAD4,LEP,LGR4,LHX1,LIMD1,LMO1,LMO3,LMTK2,LRIG2,LRP8,LRPPRC,LRRK1,LYAR,LYN,MAEA,MAF,MAGEF1,MALRD1,MAPK8IP1,MAPT,MAX,MBD3L3,MBD3L4,MCPH1,MDFIC,MEF2C,MEPCE,MGAT5,MICAL1,MIER1,MLLT1,MSH2,MSX2,MTA3,MTF2,MTMR2,MXD1,MXI1,MYADM,MYB,MYD88,MYPOP,MYT1L,NAA40,NACC2,NAF1,NANOG,NANOS1,NANOS2,NAT10,NBAS,NCK2,NCOR1,NECAB2,NEDD4,NEDD4L,NEIL1,NELL1,NF2,NFIC,NFXL1,NKX6-2,NLE1,NLRP12,NLRP7,NODAL,NOTCH1,NOTCH3,NPAS1,NPAT,NPRL2,NR2E1,NR2F6,NR6A1,NRARP,NRG1,NSD1,NTRK3,NUDT16L1,NXN,OLIG3,OS9,OSR1,OTUB1,OTUD7B,OVOL2,P2RX7,PARD3,PARN,PARP1,PAX5,PBLD,PCBP3,PDE2A,PDE4D,PDPK1,PEG3,PER1,PER2,PER3,PHF10,PHF12,PHF2,PI3,PID1,PIF1,PIK3IP1,PINK1,PINX1,PIP5KL1,PKIB,PKIG,PKP1,PLAT,PLAUR,PLCB1,PLEK,PLEKHN1,POT1,PPARA,PPARGC1A,PPARGC1B,PPEF2,PPP1R14C,PPP1R14D,PPP1R16B,PPP1R27,PPP1R35,PPP1R37,PPP2CA,PRAMEF1,PRAMEF11,PRAMEF14,PRAMEF17,PRAMEF19,PRAMEF2,PRAMEF20,PRAMEF22,PRAMEF4,PRAMEF6,PRAMEF7,PRDM15,PRDM16,PRKAA2,PRKAG2,PRKAR2B,PRKCE,PRKCG,PRKRIP1,PRMT3,PROX2,PSCA,PTBP1,PTBP3,PTCH1,PTGIS,PTN,PTPN2,PTPN3,PTPRC,PTPRK,PTTG1,PUM1,PURB,PURG,RAF1,RAG1,RAPGEF1,RARB,RASIP1,RB1,RBL1,RBM38,RBM42,RCOR1,RCOR2,REL,RELA,RERE,RFC1,RFX3,RIMBP2,RMI2,RPL13AP3,RPS14,RPS27A,RPS3,RPTOR,RRP1B,RTEL1,RTEL1-TNFRSF6B,RUNX1,RUNX2,RUNX3,RXRA,SALL1,SALL4,SAMD4B,SATB1,SATB2,SCMH1,SCRT1,SEMA4D,SERPINA10,SERPINA6,SERPINB1,SERPINB5,SERPINB9,SERPINE2,SERPINF2,SERPINH1,SET,SHH,SHMT1,SIM2,SIN3A,SIRT4,SIRT7,SKIL,SLC25A12,SLC30A10,SLIT2,SMAD4,SMAD7,SMARCE1,SMC3,SMCR8,SMYD1,SMYD2,SMYD3,SNX25,SOCS3,SOCS4,SOGA1,SOX11,SOX14,SOX7,SOX9,SP2,SP3,SPDEF,SPEN,SPINT1,SPOCD1,SPOCK1,SPP2,SPRED1,SRSF4,ST18,STAT6,STK38,STRAP,STRN3,SUDS3,SUPT5H,TAF9,TAL1,TAOK3,TBL1XR1,TBX15,TBX18,TBX20,TCF21,TCF25,TCF7L2,TCFL5,TDP2,TERF2IP,TERT,TESC,TFEC,TIMP2,TIPIN,TLE2,TMBIM6,TMEM132D,TNFSF14,TNKS2,TNRC6B,TNRC6C,TOB2,TONSL,TRAF3IP1,TRAF6,TRAP1,TRIB3,TRIM22,TRIM28,TRIM44,TSC2,TSC22D4,TSHZ1,TSHZ2,TSHZ3,TYMS,UBA3,UBE2G2,UBR5,UCHL1,UGT1A8,UHRF1,UIMC1,UMODL1,UNK,USP36,USP44,VPS28,VPS35,WAC,WARS,WDR6,WDR81,WFDC12,WFDC5,WFS1,WNK2,WNT10B,WNT11,WT1,WWOX,WWP2,XPO1,XRCC5,XRCC6,YEATS2,YOD1,YWHAG,ZBTB20,ZBTB21,ZBTB24,ZBTB5,ZBTB7A,ZC3H12A,ZC3H6,ZC3H8,ZEB1,ZFHX3,ZFP36,ZFP36L1,ZFP42,ZFPM2,ZGPAT,ZHX2,ZHX3,ZNF154,ZNF177,ZNF202,ZNF217,ZNF256,ZNF296,ZNF345,ZNF354B,ZNF366,ZNF423,ZNF485,ZNF497,ZNF536,ZNF568,ZNF586,ZNF639,ZNF691,ZNF71,ZNF776,ZNF835,ZRANB3	568.765	2386	620	1.14348	0.01797	0.98203	0.01863
voltage-gated ion channel activity	GO:0005244_f5_7	ABCC8,CACNA1A,CACNA1C,CACNA2D1,CACNA2D2,CACNA2D3,CACNA2D4,CACNB3,CACNG1,CACNG2,CACNG4,CACNG7,CLCN1,CLCNKA,CLCNKB,CLIC1,GRIN2A,GRIN2B,GRIN2D,GRIN3A,HCN4,KCNA1,KCNA10,KCNA2,KCNA3,KCNA5,KCNAB1,KCNAB2,KCNAB3,KCNB1,KCNC3,KCND2,KCND3,KCNG1,KCNH1,KCNH5,KCNIP4,KCNJ10,KCNJ12,KCNJ15,KCNJ16,KCNJ2,KCNJ6,KCNJ9,KCNK13,KCNK15,KCNK2,KCNK3,KCNK7,KCNMA1,KCNQ3,KCNS1,LRRC38,LRRC52,PKD2,SCN1A,SCN1B,SCN2A,SCN3A,SCN5A,SCN9A,SNAP25,TMC1	46.7217	196	63	1.52149	0.01824	0.98177	0.01872
positive regulation of bone resorption	GO:0045780_p5_7	ADAM8,DEF8,EGFR,PPARGC1B,PRKCA,SPP1,SYK,TMEM64	4.05239	17	8	2.84366	0.00655	0.99346	0.01882
luteolysis	GO:0001554_p5_7	CASP2,CASP3,ROBO2,SLIT2,SLIT3	1.66863	7	5	7.9962	0.01903	0.98097	0.01903
neuron fate specification	GO:0048665_p5_7	ATOH1,DBX1,ESRP1,EVX1,FOXA1,GLI3,ISL1,MNX1,MYT1L,NKX2-2,NKX6-2,NTRK3,OLIG3,SOX1	8.10478	34	14	2.24079	0.00317	0.99683	0.01912
embryo development ending in birth or egg hatching	GO:0009792_p5_7	ADA,ADAM10,ADD1,ALDH1A2,ALS2,ALX4,AMBRA1,ANKRD11,APBA2,ARNT2,AXIN2,BMP7,BMPR2,BRCA1,CC2D2A,CCM2,CCNB2,CECR2,CENPU,CFL1,CHD7,CHRD,CNOT2,COBL,CTHRC1,DLC1,DLG1,DSCAML1,DVL1,ECE1,EGFL8,EGFR,EIF4E2,ELF3,EN1,ENDOG,EPHA2,ESRRB,ETNK2,ETV2,EVX1,FBXW8,FGFR2,FLCN,FOLR1,FOSL1,FOXA1,FOXB1,FXN,FZD5,FZD6,GCM1,GDF3,GJB3,GJB5,GLI3,GNA12,GNA13,GNAS,HAND2,HEG1,HES2,HIF1A,HNF1B,HOPX,HOXA1,HOXA11,HOXA2,HOXA3,HOXA4,HOXA5,HOXA6,HOXA7,HOXA9,HSD17B2,HSF1,HUS1,IFT140,IGF1,IGF2,ISL1,JAG2,KIAA1217,KRT19,LFNG,LHX1,LIAS,LMX1B,LUZP1,MAFF,MAFG,MAP2K1,MED21,MEF2C,MEOX2,MIB1,MKS1,MMP14,MMP16,MSGN1,MSH2,MYO1E,NASP,NDST1,NLE1,NODAL,NOTCH1,NR5A2,NRARP,OSR1,OVOL2,PAX5,PBX1,PCDH12,PCSK5,PDCD6,PHACTR4,PKD1,PKD2,PLCG1,PLK4,PLOD3,PRKACB,PSMC4,PTCH1,RALA,RICTOR,RPL7L1,RSPO3,RUNX2,RXRA,SALL4,SATB2,SEC24B,SEC24D,SEMA3C,SHH,SIN3A,SKIL,SMAD4,SOCS3,SOX11,SOX9,SP3,SPINT1,SSBP3,ST14,STIL,STK3,STK4,TAB1,TBC1D32,TBX15,TFEB,TGFB3,TMEM107,TRAF3IP1,TRAF6,TRIM28,TSC2,VANGL2,VASH2,WDR60,WNT11,WNT7B,XAB2,XYLT1,ZEB1,ZFP36L1,ZFPM2,ZNF568	138.973	583	171	1.34035	0.01918	0.98082	0.01921
Z disc	GO:0030018_c5_7	ACTN4,ADRA1A,AHNAK2,ANK1,ANK2,BAG3,BMP10,CACNA1C,CAPN3,CASQ1,CAV3,FKBP1A,FLNC,GLRX3,HDAC4,HSPB1,JUP,KCNA5,KRT19,LDB3,MYBPC2,MYOM1,MYOM3,MYOZ3,NOS1,OBSL1,PARVB,PDLIM1,RYR2,RYR3,SCN1A,SCN5A,SLC2A1,SLC4A1,SLC8A1,SMN1,SORBS2,SRI,SYNPO,TTN,XIRP2	29.3202	123	41	1.60358	0.018	0.982	0.01922
acid secretion	GO:0046717_p5_7	AGXT,ANXA1,AVP,BDKRB2,CASR,CYP4F2,DRD2,DRD3,GRM2,GRM7,HRH2,IL1B,KMO,LEP,NMB,NOS2,NPY5R,OC90,P2RX4,P2RX7,PLA2G10,PLA2G12B,PLA2G6,PTGER3,RAB3A,SLC1A3,SLC1A5,SLC1A6,SLC22A16,SLC6A9,SNX10,SSTR4,STXBP1,SYK,SYT1,SYT4,VAMP2	26.4597	111	37	1.60299	0.00395	0.99605	0.0193
Metalloprotease DUBs	R-HSA-5689901	BABAM1,BRCA1,FAM175A,HIST1H2AC,HIST2H2AA4,HIST2H2AC,HIST3H2A,KAT2B,RPS27A,STAM,STAMBP,UIMC1	6.81429	28	12	2.33822	0.01403	0.98597	0.01931
positive regulation of signaling receptor activity	GO:2000273_p5_7	ADRA2C,ARC,CACNG2,CACNG4,EGF,EPHB2,HFE,NCF1,PINK1,PRKCE,RELN,RGS9,SLURP1,TAL1,TGFA	9.05828	38	15	2.08773	0.01468	0.98533	0.01938
negative regulation of Notch signaling pathway	GO:0045746_p5_7	ARRB1,ARRDC1,BMP7,CHAC1,DLL4,EGF,EGFR,FAM129B,GDPD5,LFNG,MMP14,NOTCH3,NRARP,SLC35C1,WWP2,ZBTB7A	8.81991	37	16	2.43997	0.01933	0.98069	0.01944
negative regulation of cellular protein localization	GO:1903828_p5_7	BAG3,CAV3,CD36,CLTC,COMMD1,DNAJA1,FLCN,GOPC,LEPROTL1,LYPLA1,LZTFL1,LZTS2,MAPT,MDFIC,NEDD4L,NSFL1C,OS9,OTUD7B,PDE2A,PID1,PKIG,POLR1A,PPFIA1,RAB23,RANGAP1,RHOQ,SIN3A,SIRT4,SNX33,TAX1BP3,TRIM40,TTBK2,UBE2G2,UBXN2B,VPS35,YOD1	25.983	109	36	1.58076	0.0072	0.9928	0.01977
regulation of cell morphogenesis	GO:0022604_p5_7	ACTN4,ADAM10,ADNP,ANKRD27,ANXA1,ARAP3,ARC,ARHGAP15,ARHGAP18,ARHGDIA,ARHGEF7,ATP10A,BAMBI,BMPR2,BRAF,BRSK1,BRWD1,C1QBP,CACNG7,CALR,CAMSAP1,CAPRIN1,CCL11,CCL2,CCL7,CDC42,CDC42EP1,CDC42EP2,CDH4,CDKL3,CFL1,CHN1,CTTN,CUX1,DAB1,DAPK3,DCC,DLC1,DLG1,DNM3,DOCK1,DOCK5,DPYSL2,DRAXIN,DSCAM,DVL1,EEF2K,EFNA5,ENAM,EPB41L3,EPHA4,EPHB2,EPS8,FBLIM1,FBLN1,FBXW8,FMNL3,FSTL4,GNA12,GNA13,GRIP1,HECW1,HPN,KIF13B,LIMD1,LPAR1,LRP8,MACF1,MAG,MAP2K1,MAPT,MKLN1,MYADM,MYH14,MYO10,NEDD4,NEDD4L,NEDD9,NGEF,NR2E1,NSMF,NTN1,NTRK3,OBSL1,OLFM1,PALM,PALMD,PARP6,PARVB,PDPN,PLXNA4,PREX1,PTN,PTPRD,PTPRS,RAC1,RELN,RHOC,RHOQ,RIMS2,RND2,RND3,ROBO1,ROBO2,RTN4,RUFY3,SEC23B,SEMA3A,SEMA3C,SEMA3D,SEMA3E,SEMA4D,SEMA4G,SEMA5B,SKIL,SLIT2,SPP1,SS18L1,SSH2,STK25,STRIP2,SYNE3,SYT1,SYT4,TNR,TRIOBP,TUBB2B,TWF2,UNC13A,UST,WASF3,WDPCP,WDR36,ZFYVE27,ZMYM1,ZMYM6,ZNF135,ZRANB1,ZSWIM6	110.368	463	139	1.38377	0.02016	0.97984	0.02016
auditory behavior	GO:0031223_p5_7	CNTNAP2,DRD2,HTT,NRXN1,NRXN2,SLC1A3,STRA6	2.86051	12	7	4.47904	0.02016	0.97986	0.02016
ear development	GO:0043583_p5_7	ABR,ALDH1A3,ATOH1,ATP8A2,BCL2,BCR,C1QB,CCM2,CDH23,CDKN1B,CHD7,CHRNA9,CTHRC1,CYTL1,DDR1,DLX5,DUOX2,DVL1,ECE1,EPHB2,ESRP1,ESRRB,FGFR2,FZD6,GABRA5,GABRB3,GLI3,HMX3,HOXA1,HOXA2,HPCA,HPN,JAG1,JAG2,KCNK2,KCNK3,LRP10,MAF,MKS1,NOTCH1,NTN1,NTRK3,OC90,OSR1,OTOL1,OTOP1,PAX8,PCDH15,ROR1,SALL1,SEC24B,SHH,SOX9,STRA6,TGFB3,TMC1,TRIOBP,TSHZ1,USH1C,USH2A,VANGL2,WDPCP,ZEB1	48.867	205	63	1.42406	0.00285	0.99715	0.02017
regulation of cell growth	GO:0001558_p5_7	ADAM10,ADNP,AKAP6,APBB2,AVP,BCL2,BDKRB1,BLZF1,BMP10,BMPR2,CACNG7,CAV3,CDA,CDC42,CDH4,CDK11B,CDKL3,CDKN1B,CDKN2AIP,CLSTN1,CTTN,DCC,DDR1,DPYSL2,DRAXIN,DSCAM,EFNA5,EGFR,EIF4G1,EIF4G2,EPB41L3,EXTL3,FAM107A,FBLN5,FGFR1OP,FLCN,FSTL4,FXN,H3F3A,HAMP,HNF4A,HPN,HSPA1B,HTRA1,HYAL2,IGF1,IGFBP1,IGFBP7,IL9,ING1,INO80,KLHL22,LAMTOR1,LAMTOR2,LMX1A,LTBP4,MACF1,MAG,MAPT,MMP14,MUC12,N6AMT1,NANOS1,NCBP1,NEDD4L,NOL12,NRG3,NTN1,NTRK3,NUBP1,OLFM1,OSGIN2,PLXNA4,PPARA,PPP2CA,PTPRS,RB1,RERG,RIMS2,RND2,RPTOR,RTN4,RUFY3,S100A9,SEMA3A,SEMA3C,SEMA3D,SEMA3E,SEMA4D,SEMA4G,SEMA5B,SERPINE2,SERTAD3,SGK3,SH3BP4,SIPA1,SLIT2,SLIT3,SMAD4,SPHK1,SPOCK1,SPP1,ST20,SYT1,SYT4,TAF9,TMC8,TNR,TRIM40,TWF2,UNC13A,WDR36,WNT11,WT1,ZFYVE27,ZNF639	95.3503	400	116	1.31394	0.01906	0.98095	0.02035
transport vesicle membrane	GO:0030658_c5_7	ABCC8,CD74,CLTC,CLTCL1,CNIH3,DRD2,ECE2,FOLR1,GABRA2,GRIA1,HLA-A,HLA-B,HLA-C,HLA-DQA1,HLA-DQA2,HLA-DRB1,HLA-H,MCTP1,OTOF,PDCD6,PI4K2A,PTPRN2,PTPRS,RAB11B,RAB26,RAB3A,RAB5A,RPH3AL,SEC13,SEC16A,SEC16B,SEC23B,SEC24B,SEC24D,SLC17A6,SLC30A8,SLC6A9,SNTB2,STX10,SV2C,SYCN,SYN2,SYNGR1,SYNGR2,SYNGR3,SYNGR4,SYT1,SYT11,SYT4,SYT5,SYT9,TGFA,TMED7,TPRG1L,UNC13A,UNC13B,USO1,VAMP2,VAMP3,VTI1A,VTI1B,WFS1	47.1984	198	62	1.4636	0.01893	0.98107	0.02056
amino acid binding	GO:0016597_f5_7	AARS,AGXT,ASS1,CASR,DDAH2,DPYS,GOT2,GRIN2B,GRIN3A,GRIN3B,GRM7,KARS,NOS1,NOS2,PADI4,SESN1,SHMT1,SHMT2,SLC1A3,THNSL2,YARS2	13.8258	58	21	1.81761	0.00525	0.99475	0.02069
neuron fate commitment	GO:0048663_p5_7	ATOH1,DBX1,DLL4,ESRP1,EVX1,FOXA1,GLI3,ISL1,JAG2,MNX1,MYT1L,NKX2-2,NKX6-2,NOTCH1,NOTCH3,NRG1,NTRK3,OLIG3,PTF1A,SATB2,SHH,SMAD4,SOX1,ZNF521	15.7328	66	24	1.83063	0.00234	0.99766	0.02078
cytoplasmic vesicle membrane	GO:0030659_c5_7	ABCC8,ACRBP,ADAM10,ADAM8,AGTRAP,AHNAK2,ANKRD27,ANXA1,AP1B1,AP1M1,AP1S3,AP2A2,AP3B2,ARHGAP21,ARRB1,ATAD3B,ATP11A,ATP6V0B,ATP6V0D1,ATP6V0D2,ATP6V0E1,ATP8B4,AVP,AZU1,BAIAP2L2,BRI3,C16orf62,CACNG2,CACNG4,CADPS2,CALR,CALY,CAMKV,CD33,CD36,CD74,CKAP4,CLEC4C,CLTC,CLTCL1,CNIH3,COLEC12,COPA,CPNE1,DDOST,DENND1A,DGAT1,DMBT1,DRD2,DSP,ECE2,EGF,EGFR,EQTN,EXOC3,FAM170B,FCER1G,FLOT2,FLRT1,FMN2,FOLR1,FZD5,FZD6,GABRA1,GABRA2,GABRB3,GABRG2,GDE1,GPRC5B,GPRC5C,GRIA1,HIP1,HLA-A,HLA-B,HLA-C,HLA-DQA1,HLA-DQA2,HLA-DRB1,HLA-H,HTT,IFNGR2,IL15RA,IL7R,IQGAP2,ITGAX,ITGB3,ITPR2,ITPR3,KCNAB2,KIAA0319,KIF1B,KIFC3,LAMTOR1,LAMTOR2,LHFPL2,LILRA3,LILRB2,LILRB3,LRP1,MALRD1,MARCH3,MARCO,MCTP1,MFSD10,MGST1,MSR1,MYO5B,MYOF,NSG1,OCA2,OTOF,PAM,PDCD6,PI4K2A,PKD2,PKP1,PLAUR,PLD1,PTCH1,PTPRC,PTPRN2,PTPRS,RAB10,RAB11B,RAB11FIP2,RAB20,RAB22A,RAB23,RAB26,RAB31,RAB32,RAB37,RAB3A,RAB4B,RAB5A,RAB6A,RAB8A,RAC1,RALA,RAP1A,RAPGEF1,RILP,RND2,RNF144A,RPH3AL,RPS27A,RYR2,RYR3,SCARB1,SCARF1,SCNN1B,SCYL1,SEC13,SEC16A,SEC16B,SEC23B,SEC24B,SEC24D,SLC17A6,SLC2A5,SLC2A8,SLC30A8,SLC6A9,SMAGP,SNAP23,SNAP25,SNTB2,SNX24,SNX33,SNX9,SPIRE2,SRI,STX10,SV2C,SYCN,SYN2,SYNGR1,SYNGR2,SYNGR3,SYNGR4,SYT1,SYT11,SYT4,SYT5,SYT9,TBC1D5,TGFA,TICAM2,TMED7,TMEM173,TMEM190,TMEM63A,TPRG1L,UNC13A,UNC13B,USO1,VAMP2,VAMP3,VAPA,VOPP1,VTI1A,VTI1B,WFS1,WHAMM,WNT5B,WNT7B,ZDHHC17,ZDHHC8,ZPLD1	175.445	736	209	1.28151	0.02089	0.97911	0.02089
developmental cell growth	GO:0048588_p5_7	ADNP,ADRA1A,AKAP13,AKAP6,AUTS2,BMPR2,CACNG7,CAV3,CDH4,CDKL3,COBL,CPNE1,CTTN,DCC,DDR1,DPYSL2,DRAXIN,DSCAM,DVL1,EFNA5,EIF2AK4,FLRT1,FSTL4,HAMP,HSP90AB1,IGF1,IMPACT,ITGA4,KMT2D,MACF1,MAG,MAPT,NEDD4L,NTN1,NTRK3,OLFM1,PLXNA4,PPARA,PTPRS,RIMS2,RND2,RTN4,RUFY3,SEMA3A,SEMA3C,SEMA3D,SEMA3E,SEMA4D,SEMA4G,SEMA5B,SLIT1,SLIT2,SLIT3,SORBS2,SOX9,SPP1,SYT1,SYT4,TNR,TWF2,ULK1,UNC13A,WASF1,WDR36,ZFYVE27	50.0589	210	65	1.43925	0.01986	0.98014	0.021
Phase 0 - rapid depolarisation	R-HSA-5576892	CACNA1C,CACNA2D1,CACNA2D2,CACNA2D3,CACNA2D4,CACNB3,CACNG1,CACNG2,CACNG4,CACNG7,FGF12,FGF14,RANGRF,SCN1A,SCN1B,SCN2A,SCN3A,SCN5A,SCN9A	10.7082	44	19	2.37334	0.02101	0.97899	0.02109
Rho GTPase cycle	R-HSA-194840	ABR,AKAP13,ARAP3,ARHGAP15,ARHGAP17,ARHGAP18,ARHGAP20,ARHGAP21,ARHGAP27,ARHGAP30,ARHGAP31,ARHGAP32,ARHGAP39,ARHGAP40,ARHGDIA,ARHGEF10,ARHGEF10L,ARHGEF15,ARHGEF16,ARHGEF17,ARHGEF19,ARHGEF2,ARHGEF37,ARHGEF38,ARHGEF4,ARHGEF7,BCR,CDC42,CHN1,DEPDC1B,DLC1,FAM13A,GNA13,HMHA1,MCF2L,MYO9B,NGEF,PLEKHG2,PREX1,RAC1,RASGRF2,RHOC,RHOQ,SRGAP3,STARD13,SYDE1,TIAM2,TRIP10,VAV1,VAV2	33.5847	138	50	1.78222	0.02119	0.97881	0.02119
Adherens junctions interactions	R-HSA-418990	ANG,CADM2,CDH10,CDH13,CDH15,CDH17,CDH18,CDH4,CDH6,CDH9,JUP,MLLT4,PVR,PVRL1,PVRL4	7.5444	31	15	2.92632	0.02126	0.97874	0.02126
neutrophil mediated killing of bacterium	GO:0070944_p5_7	AZU1,CTSG,ELANE,F2RL1,TUSC2	1.66863	7	5	7.9962	0.02134	0.97866	0.02134
negative regulation of actin filament depolymerization	GO:0030835_p5_7	ADD1,ADD2,AVIL,EPS8,LMOD1,LMOD2,LMOD3,SPTAN1,SPTBN1,SPTBN4,SPTBN5,TMOD2,TMOD3,TRIOBP,TWF2	8.81991	37	15	2.18279	0.02002	0.97999	0.02158
postsynaptic density organization	GO:0097106_p5_7	CBLN1,CRIPT,DLG1,DLG2,LILRB2,LRFN1,LRFN4,LRRC4B,NRXN1,NRXN2,NTRK3,PTPRD,PTPRS,RELN,SHANK2	7.62803	32	15	2.82587	0.02182	0.97818	0.02182
regulation of type I interferon production	GO:0032479_p5_7	CHUK,CREBBP,DHX33,FLOT1,HMGB1P1,IFI16,IRF5,ISG15,MYD88,NLRC5,PLCG2,POLR3A,POLR3B,POLR3F,PPM1B,PTPRS,REL,RELA,RIOK3,RNF125,RNF216,STAT6,SYK,TBK1,TICAM1,TLR9,TMEM173,TRAF3,TRAF3IP1,TRAIP,TRIM15,TRIM25,UBA7,XRCC5,XRCC6,ZBTB20	25.983	109	36	1.58076	0.01858	0.98143	0.02213
muscle organ morphogenesis	GO:0048644_p5_7	ADARB1,BMP10,CHD7,DLL4,DSP,FGFR2,FKBP1A,FOXH1,HEG1,ISL1,MYBPC2,MYOM1,MYOM3,NOTCH1,NRG1,OBSL1,PKP2,RXRA,RYR2,SMAD4,SMAD7,TBX20,TGFBR3,TNNI1,TNNI3,TTN,VANGL2,XIRP2,ZFPM2	20.5003	86	29	1.63003	0.00907	0.99093	0.02225
regulation of cell motility	GO:2000145_p5_7	ABCC8,ABHD2,ABI3,ABL2,ABR,ACTN4,ACVR1C,ADA,ADAM10,ADAM8,ADAM9,ADARB1,ADORA3,AKT3,ALOX15B,AMOTL1,ANGPT2,ANXA1,APC,APEX1,ARAP3,ARHGAP18,ARHGEF2,ARHGEF7,ARID2,ARSB,ATM,BCAS3,BCL2,BCR,BDKRB1,BMP10,BMP7,BMPR2,BRAF,C16orf45,C1QBP,CALR,CAMK1D,CAPN7,CARD10,CCL11,CCL2,CCL7,CCR6,CD151,CD200,CD74,CDH13,CHRD,CLASP1,CSF1,CTSH,DAPK3,DDR2,DDT,DLC1,DLG5,DLL4,DOCK1,DOCK4,DOCK5,DRD2,DUSP10,EDN2,EGF,EGFR,ELANE,EMC10,EMP2,EPHA2,EVL,F10,F2RL1,F3,F7,FAM107A,FBLN1,FGF1,FGF4,FGFR1OP,FLCN,FLT1,FOXP1,GCSAML,GNA12,GNA13,HDAC4,HDAC9,HIF1A,HOXA7,HSPB1,HYAL2,IGF1,IGF1R,IL1B,IL33,INSL3,INSR,IQCF1,IRS2,ITGA4,ITGA6,ITGB3,JAG1,JUP,KARS,KRIT1,LAMA1,LAMA3,LAMB1,LDB2,LDLRAD4,LIMCH1,LMNA,LPAR1,LRIG2,LRP1,LYN,MACF1,MAGI2,MAP4K4,MCTP1,MEF2C,MEMO1,MEOX2,MGAT5,MMP14,MYADM,NDRG4,NEDD9,NF2,NFE2L2,NODAL,NOTCH1,NOX4,NR2E1,NRG1,NRG3,NRG4,NSMF,NTN1,NTRK3,NUS1,OXSR1,P2RX4,PARD6B,PBLD,PDCD6,PDPK1,PDPN,PHLDB2,PIP5KL1,PLCB1,PLCG1,PLXNA4,PPARGC1A,PREX1,PRKCA,PRKCE,PRKD1,PRKD2,PTN,PTPN23,PTPRC,PTPRK,PTPRM,PTPRU,RAB25,RAC1,RAF1,RELN,RHOC,RNASE10,RND2,RND3,ROBO1,RTN4,RUFY3,SCARB1,SCRT1,SEMA3A,SEMA3C,SEMA3D,SEMA3E,SEMA4D,SEMA4G,SEMA5B,SEMG1,SEMG2,SERPINE2,SGK3,SHH,SLC8A1,SLC8B1,SLIT2,SLK,SLURP1,SMAD7,SMOC2,SOX14,SOX9,SPHK1,SPRED1,SRGAP3,STARD13,STK24,STRAP,SYDE1,TACR2,TERT,TNFSF14,TP53INP1,TRIP6,TTBK2,ULK4,VEGFC,WDPCP,WNT11,WNT5B,XCL2,ZC3H12A,ZNF609	195.707	821	223	1.20252	0.01627	0.98373	0.02226
paranode region of axon	GO:0033270_c5_7	EPB41L3,KCNA1,KIF13B,MAG,NCMAP,SCN2A,SPTBN4	2.86051	12	7	4.47904	0.02248	0.97753	0.02248
cellular response to hydroperoxide	GO:0071447_p5_7	CD36,DAPK1,MGST1,PRKD1,TP53INP1	1.90701	8	5	5.33039	0.02272	0.97729	0.02272
negative regulation of vasoconstriction	GO:0045906_p5_7	BMPR2,DOCK4,DOCK5,LEP	1.66863	7	4	4.26327	0.0229	0.97711	0.0229
positive regulation of phagocytosis	GO:0050766_p5_7	ABCA7,ABR,AZU1,BCR,C2,C3,CALR,CAMK1D,CCL2,CD36,DOCK2,F2RL1,FCER1G,IL1B,LYAR,MERTK,MFGE8,PTPRC,RAP1A,RAPGEF1,SFTPA1,SFTPA2	13.1107	55	22	2.13615	0.02292	0.97709	0.02297
regulation of phagocytosis	GO:0050764_p5_7	ABCA7,ABR,AZU1,BCR,C2,C3,C4BPA,C4BPB,CALR,CAMK1D,CCL2,CD36,DOCK2,F2RL1,FCER1G,IL1B,LYAR,MERTK,MFGE8,PRKCG,PRTN3,PTPRC,RAP1A,RAPGEF1,SCARB1,SFTPA1,SFTPA2,SYK,SYT11	18.5933	78	29	1.89732	0.0229	0.97711	0.02298
positive regulation of striated muscle cell differentiation	GO:0051155_p5_7	AKAP6,BCL2,BMP10,CAV3,EFNB2,FAM129B,FLOT1,GDF15,HAMP,IGF1,LMOD3,MAMSTR,MEF2C,MMP14,MYLK3,NEK5,NRG1,SHH,SMYD1,TNFSF14	13.1107	55	20	1.82981	0.01715	0.98285	0.02304
ISG15 antiviral mechanism	R-HSA-1169408	EIF4E2,EIF4E3,EIF4G1,EIF4G2,EIF4G3,ISG15,MX1,MX2,NEDD4,PLCG1,PPM1B,TRIM25,UBA7	7.30103	30	13	2.38472	0.02175	0.97827	0.02333
Antiviral mechanism by IFN-stimulated genes	R-HSA-1169410	EIF4E2,EIF4E3,EIF4G1,EIF4G2,EIF4G3,ISG15,MX1,MX2,NEDD4,PLCG1,PPM1B,TRIM25,UBA7	7.30103	30	13	2.38472	0.02175	0.97827	0.02333
sarcomere organization	GO:0045214_p5_7	AKAP13,BMP10,CAPN3,CASQ1,CAV3,KRT19,LDB3,LMOD2,MEF2C,MYBPC2,MYH3,MYLK3,MYOM1,MYOM3,OBSL1,TNNT1,TTN	10.4885	44	17	2.01593	0.02174	0.97828	0.02363
regulation of supramolecular fiber organization	GO:1902903_p5_7	ACTR3,ADD1,ADD2,AKAP13,APC,ARHGAP18,ARHGAP40,ARHGEF10,ARHGEF10L,ARHGEF15,ARHGEF2,AVIL,BAIAP2L1,BAIAP2L2,BMP10,BRAF,C15orf38-AP3S2,C16orf45,CAMSAP1,CAV3,CCL11,CDC42,CDC42EP1,CDC42EP2,CFL1,CHADL,CHRNA7,CIT,CLASP1,CLIP3,CLU,CTTN,DLC1,DLG1,EPS8,EVL,F2RL1,FCHSD2,FMN1,GMFG,HSPA1B,IQGAP2,JMY,KANK3,KATNB1,LIMCH1,LMOD1,LMOD2,LMOD3,LPAR1,MAP6D1,MAPT,MEF2C,MLST8,MYADM,MYLK3,NCK2,NF2,NOX4,NUMA1,PHLDB2,PLEK,PLEKHG2,PPFIA1,PREX1,PRKCE,PXN,RAC1,RANGRF,RB1,RHOC,RICTOR,RPS3,SERPINF2,SH3PXD2B,SLAIN2,SLIT2,SMAD4,SPAST,SPIRE2,SPTAN1,SPTBN1,SPTBN4,SPTBN5,SSH2,SYNPO,TGFB3,TIGD5,TMOD2,TMOD3,TRIOBP,TTBK2,TWF2,WASF1,WASH2P,WASH3P,WHAMM,WNT11	77.9489	327	98	1.37634	0.02346	0.97654	0.02371
actin cytoskeleton organization	GO:0030036_p5_7	ABI1,ABL2,ABLIM2,ABLIM3,ABR,ACTN4,ACTR3,ADD1,ADD2,AIF1L,AKAP13,AMOTL1,ANG,ANTXR1,ANXA1,ARHGAP17,ARHGAP18,ARHGAP40,ARHGDIA,ARHGEF10,ARHGEF10L,ARHGEF15,ARHGEF17,ARHGEF19,ARHGEF2,ARRB1,AUTS2,AVIL,BAIAP2L1,BAIAP2L2,BCAS3,BCL2,BCR,BMP10,BRAF,C15orf38-AP3S2,CALR,CAPN10,CAPN3,CASQ1,CAV3,CCDC155,CCL11,CDC42,CDC42BPA,CDC42BPB,CDC42EP1,CDC42EP2,CDK10,CFL1,CIT,CLASP1,CNN2,COBL,CTTN,DAPK3,DLC1,DLG1,DOCK2,EFNA5,ELMO1,EMP2,EPB41L1,EPB41L3,EPS8,ESPN,EVL,F2RL1,FAM107A,FARP2,FCHSD2,FLII,FMN1,FMN2,FMNL3,FRMD6,GAS7,GMFG,HIP1,IKBKB,INPPL1,IQGAP2,IQSEC3,JMY,KANK3,KLHL1,KLHL17,KRAS,KRT19,LDB3,LIMCH1,LMOD1,LMOD2,LMOD3,LPAR1,LRP1,MEF2C,MICAL1,MICAL2,MICAL3,MICALL2,MKLN1,MLST8,MSRB1,MTSS1,MYADM,MYBPC2,MYH11,MYH14,MYH3,MYLK3,MYO1B,MYOM1,MYOM3,NCK2,NEDD9,NF2,NOX4,NPHP4,NTRK3,NUAK2,OBSL1,PAM,PARVB,PARVG,PDPK1,PHACTR4,PHLDB2,PLEK,PLEK2,PLEKHG2,PPARGC1B,PPFIA1,PREX1,PRKCE,PRKCI,PXN,RAC1,RALA,RHOC,RHOQ,RICTOR,RND2,RND3,RUFY3,SDAD1,SEMA3E,SERPINF2,SH3PXD2B,SLIT2,SMAD4,SMTN,SMTNL2,SORBS1,SORBS2,SPIRE2,SPTAN1,SPTBN1,SPTBN4,SPTBN5,SSH2,SYNPO,TESK2,TGFB3,TIGD5,TMOD2,TMOD3,TNNT1,TNXB,TRIOBP,TRIP10,TTN,TWF2,USH1C,VANGL2,VPS4A,WASF1,WASF3,WASH2P,WASH3P,WHAMM,WNT11,XIRP2,ZYX	148.27	622	184	1.35835	0.02385	0.97615	0.02385
regulation of organelle organization	GO:0033043_p5_7	ABL2,ABLIM3,ACTR3,ADAMTS16,ADD1,ADD2,AKAP13,ANAPC1,ANAPC15,ANK1,ANKRD27,ANXA1,APC,APOPT1,ARHGAP17,ARHGAP18,ARHGAP40,ARHGDIA,ARHGEF10,ARHGEF10L,ARHGEF15,ARHGEF19,ARHGEF2,ARRB1,ASAP1,ATG13,ATM,ATMIN,AURKAIP1,AURKB,AUTS2,AVIL,AVP,AXIN2,BAG3,BAIAP2L1,BAIAP2L2,BCAS3,BCL2,BMF,BMP10,BMP7,BOK,BRAF,BRCA1,BRD4,BUB1B,C15orf38-AP3S2,C16orf45,CALR,CAMSAP1,CAV3,CBLN1,CCL11,CCNB2,CCND1,CCNE2,CCNJL,CCP110,CCT5,CDC14A,CDC27,CDC37,CDC42,CDC42EP1,CDC42EP2,CDK10,CEP135,CEP70,CETN1,CFL1,CHMP1A,CHMP3,CHMP4C,CIT,CLASP1,CLIP3,CLTC,CLU,CNOT1,CNOT2,CNOT6,CPLX2,CRIPAK,CRIPT,CTBP1,CTC1,CTCF,CTTN,DAPK3,DDHD1,DHODH,DLC1,DLG1,DNM1P34,DRD3,EED,EFNA5,EGF,EHD3,EPS8,ESPN,EVI5L,EVL,F2RL1,FAM107A,FCHSD2,FIS1,FLCN,FMN1,FXN,FYCO1,FZD5,GEN1,GFI1,GMFG,GZMB,H1F0,H1FX,H3F3A,HIF1A,HIST1H1A,HIST1H1C,HIST1H1E,HMGA1,HNRNPA2B1,HRK,HSPA1B,HSPA1L,HTT,IFT140,IGF1,IGF2,IL1B,ING2,INSR,IQGAP2,ISL1,IWS1,JARID2,JMY,KANK3,KAT2B,KATNB1,KDM1A,KIF11,KIF25,KLHL22,LCMT1,LILRB2,LIMCH1,LMNA,LMOD1,LMOD2,LMOD3,LPAR1,LRFN1,LRFN4,LRP1,LRRC4B,MAD1L1,MAK,MAP2K1,MAP2K7,MAP4,MAP6D1,MAPK9,MAPT,MARK4,MCPH1,MEF2C,MGARP,MICALL2,MIEF1,MIEF2,MIER1,MLST8,MSX2,MTF2,MTMR3,MYADM,MYB,MYLK3,MYO5A,NAA40,NAF1,NANOS2,NAT10,NCK2,NDC80,NEK6,NEK7,NF2,NOS1,NOX4,NPRL2,NRXN1,NSD1,NSFL1C,NTRK3,NUBP1,NUMA1,OBSL1,OMA1,OTUB1,P2RX7,PAM,PARL,PARN,PARP1,PAX5,PDE2A,PFDN2,PHF2,PHLDB2,PID1,PIF1,PINK1,PINX1,PKD1,PKHD1,PKIB,PLA2G6,PLAUR,PLCB1,PLD6,PLEK,PLEKHG2,PLK4,POC1A,POT1,PPARGC1A,PPFIA1,PREX1,PRKAA2,PRKCE,PRKD1,PRKD2,PTPRD,PTPRS,PTTG1,PTTG3P,PXN,RAB3A,RAB5A,RAB6C,RAC1,RAE1,RANGRF,RASSF1,RB1,RHOC,RHOQ,RICTOR,RMI2,RND2,RND3,RNF31,RP1,RPS3,RTEL1,RTEL1-TNFRSF6B,S100A9,SDCCAG3,SEC23B,SEC24B,SEMA3E,SEPT9,SERPINF2,SET,SH3PXD2B,SIN3A,SIRT4,SKA3,SLAIN2,SLC35F6,SLIT2,SMAD4,SMC3,SMCR8,SPAST,SPICE1,SPIRE2,SPTAN1,SPTBN1,SPTBN4,SPTBN5,SSH2,STAM,STIL,STMN3,STX18,STXBP1,SYDE1,SYNPO,SYT1,SYT11,SYT4,SYT9,TAL1,TBC1D13,TBC1D22A,TBC1D2B,TBC1D5,TBC1D7,TERF2IP,TFDP1,TGFA,TGFB3,TIGD5,TMOD2,TMOD3,TNKS2,TOMM7,TOP2A,TP53BP2,TRAF3IP1,TRIM28,TRIM9,TRIOBP,TSC2,TTBK2,TWF2,UBR5,UBXN2B,ULK1,USP36,USP44,USP6NL,VANGL2,VPS18,VPS35,VPS4B,WASF1,WASH2P,WASH3P,WDR61,WHAMM,WNT11,WRAP73,XPO1,XRCC5,YWHAG,ZMYND10	292.726	1228	344	1.26569	0.02409	0.97591	0.02409
cell-cell junction assembly	GO:0007043_p5_7	ACTN4,ANK2,APC,ARVCF,CDH10,CDH13,CDH15,CDH17,CDH18,CDH4,CDH6,CDH9,CLDN1,CLDN19,DLG1,DLG5,EPB41L3,EPHA2,FLCN,FZD5,GJA4,HEG1,IKBKB,JUP,LSR,MARVELD2,MICALL2,NPHP4,OCLN,PARD3,PARD6B,PKP1,PKP2,PKP4,PRKCA,PRKCH,PRKCI,RHOC,RUNX1,STRN,TJP1,WNT11	28.3667	119	42	1.75047	0.02414	0.97586	0.02417
regulation of mitotic centrosome separation	GO:0046602_p5_7	KIF11,KIF25,NSFL1C,UBXN2B	1.90701	8	4	3.19721	0.02463	0.97539	0.02463
FAD binding	GO:0071949_f5_7	ACOX3,AGPS,CRY2,D2HGDH,DDO,KDM1B,KMO,MICAL1,MICAL2,MICAL3,MMACHC,NQO2	6.67452	28	12	2.40041	0.02195	0.97808	0.02472
negative chemotaxis	GO:0050919_p5_7	EFNA5,ITGB3,NRG1,NRG3,PLXNA4,ROBO1,ROBO2,SEMA3A,SEMA3C,SEMA3D,SEMA3E,SEMA4D,SEMA4G,SEMA5B,SLIT1,SLIT2,SLIT3	9.77341	41	17	2.26844	0.02447	0.97554	0.02517
DNA Damage/Telomere Stress Induced Senescence	R-HSA-2559586	ATM,CABIN1,CCNE2,CDKN1B,H1F0,HIST1H1A,HIST1H1C,HIST1H1E,HMGA1,HMGA2,KAT5,RB1	6.81429	28	12	2.33822	0.02023	0.97977	0.02532
white fat cell differentiation	GO:0050872_p5_7	AACS,ADIG,CTBP1,CTBP2,PER2,PRDM16,TBL1XR1	3.09889	13	7	3.73225	0.02535	0.97466	0.02535
tRNA binding	GO:0000049_f5_7	AARS,ATP5J2-PTCD1,CARS,CTU1,DTD1,EEFSEC,EIF2AK4,IARS,IARS2,KARS,MRPS27,PTCD1,PUS1,TERT,TRMT1,TRMT1L,TRMU,TRNT1,XPOT,YARS,YARS2	13.8258	58	21	1.81761	0.01678	0.98323	0.02545
response to amino acid	GO:0043200_p5_7	ARG1,ASNS,ASS1,CASP3,CFL1,CHUK,COL5A2,CPEB1,CPEB3,DHODH,EGFR,F7,GATS,GIP,HPCA,HSF1,IREB2,KLHL22,LAMTOR1,LAMTOR2,LAMTOR4,LYN,MMP2,NSMF,PCK1,PPARGC1A,PTN,RELA,RPTOR,RRAGC,SESN1,SH3BP4,TMBIM6,TOMM20,ZEB1	25.7446	108	35	1.53647	0.01562	0.98439	0.02587
positive regulation of cell development	GO:0010720_p5_7	ABL2,ADD1,ADNP,ADRA2C,AKAP6,ANKRD27,ARHGDIA,ARHGEF2,ARHGEF7,ARSB,ATF1,ATOH1,ATP8A2,AVIL,BCL2,BMP10,BMP7,BMPR2,BRAF,BRINP1,C1QBP,CACNG7,CALR,CAMK1D,CAPRIN1,CDC42,CDH4,CDKL3,COBL,CPEB3,CPNE1,CSF1,CSNK1D,CUX1,DAB1,DICER1,DLG5,DOCK1,DOCK5,DRD2,DSCAM,DVL1,EEF2K,EFNA5,EIF4G1,EPHA4,EPHB2,FAM129B,FBXW8,FOXA1,GDPD5,GLI3,GPRC5B,GRIP1,HAMP,HEYL,HIF1A,HOXA11,IGF1,IL1B,IMPACT,KATNB1,KDM1A,LMOD3,LPAR1,LRP8,LYN,MACF1,MAG,MAGI2,MAP2K1,MAPK6,MAPT,MEF2C,MYADM,MYB,MYLK3,NDNF,NDRG4,NEDD4L,NEDD9,NFE2L2,NKX2-2,NKX6-2,NOTCH1,NSMF,NTN1,NTRK3,NUMBL,OBSL1,P2RX4,PARP6,PDE5A,PLXNA4,PREX1,PRKCH,PRKCI,PRKD1,PROC,PTN,PTPRD,RAC1,RAP1A,RAPGEF1,RARB,RELA,RELN,RFX3,RIMS2,RIT2,RND2,ROBO1,ROBO2,RUFY3,S100A9,SCARF1,SCN1B,SEMA3A,SEMA3C,SEMA4D,SERPINE2,SHANK2,SHH,SKIL,SLIT2,SOX11,SPEN,SPINT1,SRRT,SS18L1,STK25,SYT1,SYT4,TCF4,TENM3,TENM4,TIMP2,TRIOBP,TUBB2B,TWF2,UNC13A,VEGFC,VWC2,XRCC5,ZEB1,ZFYVE27,ZNF609	120.38	505	147	1.32358	0.02597	0.97403	0.026
protein localization to cell periphery	GO:1990778_p5_7	ABCA12,ADAM10,AMN,ANK1,ANK2,AP4M1,ARHGEF16,BBS1,BLZF1,CACNB3,CACNG2,CACNG7,CAV3,CLIP3,CLSTN1,CLTC,CNPY4,CNST,DLG1,DLG2,DPP10,DPP6,EGFR,EHD3,EMP2,EPB41L3,EPHA2,EPHB2,FCER1G,FLOT1,FLOT2,GOPC,GPC6,GRIN2A,GRIP1,IKBKB,JUP,KCNB1,KCNIP4,KIF13A,KIF1B,LIN7C,LRP1,LYPLA1,LZTFL1,MACF1,MMP14,MYADM,MYO5A,NSG1,NUBP1,NUMA1,PALM,PDPK1,PID1,PKP2,PPFIA1,PRAM1,PRKCE,PRKCH,PRKCI,PTCH1,PTPN9,RAB10,RAB11FIP2,RAB15,RAB26,RAB31,RAB3A,RAB8A,RANGRF,RAP1A,RER1,RHOQ,SLMAP,SNAP25,SORBS1,SPTBN1,SPTBN4,STX7,STX8,STXBP1,TESC,TSPAN15,TTC7A,TTC7B,VAMP2,VAMP3,VPS35,VPS4A,VTI1B,ZDHHC22,ZFYVE27	68.8906	289	93	1.52804	0.02634	0.97366	0.02634
Regulation of commissural axon pathfinding by SLIT and ROBO	R-HSA-428542	DCC,NTN1,ROBO1,SLIT1,SLIT2,SLIT3	1.94694	8	6	9.34718	0.02635	0.97366	0.02635
positive regulation of cytoskeleton organization	GO:0051495_p5_7	ACTR3,ARHGEF10,ARHGEF10L,ARHGEF15,BAIAP2L1,BAIAP2L2,BCAS3,BMP10,BRAF,C15orf38-AP3S2,CAV3,CCL11,CDC42,CDC42EP1,CDC42EP2,CFL1,CLASP1,CTTN,DLG1,EVL,F2RL1,FMN1,GMFG,HSPA1B,IQGAP2,JMY,KATNB1,LIMCH1,LMOD1,LMOD2,LMOD3,LPAR1,MAPT,MLST8,MYLK3,NCK2,NF2,NOX4,NSFL1C,NTRK3,NUMA1,P2RX7,PFDN2,PLEK,PLK4,POC1A,PRKCE,PXN,RAC1,RHOC,RICTOR,RPS3,SERPINF2,SH3PXD2B,SLAIN2,SPAST,SPIRE2,SYNPO,TGFB3,TIGD5,UBXN2B,VPS4B,WASF1,WASH2P,WASH3P,WHAMM,WNT11	51.0124	214	67	1.46386	0.02593	0.97409	0.02636
myofibril assembly	GO:0030239_p5_7	AKAP13,BMP10,CAPN3,CASQ1,CAV3,KRT19,LDB3,LMOD1,LMOD2,LMOD3,MEF2C,MYBPC2,MYH11,MYH3,MYLK3,MYOM1,MYOM3,OBSL1,SMAD4,TMOD2,TMOD3,TNNT1,TTN	15.4944	65	23	1.75392	0.02176	0.97824	0.0264
regulation of cardiac muscle cell action potential	GO:0098901_p5_7	ANK2,CACNA1C,CAV3,DLG1,DSG2,DSP,HCN4,JUP,PKP2,RANGRF,RYR2,SLMAP	6.67452	28	12	2.40041	0.02571	0.9743	0.02651
HSP90 chaperone cycle for steroid hormone receptors (SHR)	R-HSA-3371497	DNAJA1,DNAJA4,DNAJB1,HSP90AB1,HSPA1B,HSPA1L,NR3C2,PTGES3,STIP1	4.62398	19	9	2.80464	0.02084	0.97917	0.02659
negative regulation of epithelial to mesenchymal transition	GO:0010719_p5_7	FOXA1,FOXA2,HPN,LDLRAD4,OVOL2,PBLD,PPP2CA,SDHAF2,SMAD7,STRAP,TRIM62	6.19777	26	11	2.34667	0.02077	0.97923	0.02681
renal water homeostasis	GO:0003091_p5_7	ADCY3,ADCY7,ADCY8,ADCY9,AVP,CYP11B2,CYP4F2,HYAL2,MYO5B,PRKACB,PRKACG,PRKAR2B,RAB11FIP2,WFS1	8.34315	35	14	2.13392	0.0239	0.97612	0.02721
ornithine metabolic process	GO:0006591_p5_7	ARG1,AZIN1,HNF4A,ODC1	1.90701	8	4	3.19721	0.02751	0.9725	0.02751
neuron development	GO:0048666_p5_7	ABL2,ACAP3,ADAM10,ADARB1,ADNP,AFG3L2,AGRN,ALK,ALS2,ANKRD27,APBB2,ARC,ARHGDIA,ARSB,ASAP1,ATF1,ATOH1,ATP8A2,AUTS2,AVIL,BCL2,BLOC1S2,BLOC1S3,BLOC1S4,BMP7,BMPR1B,BMPR2,BRAF,BRSK1,C8orf37,CACNG7,CAMK1D,CAMSAP1,CAPRIN1,CASP3,CDC42,CDH23,CDH4,CDKL3,CFL1,CHN1,CHRNA7,CLMN,CNTN4,CNTN6,CNTNAP2,COBL,COL25A1,CPEB3,CPNE1,CTF1,CTHRC1,CTNNA2,CTTN,CUX1,DAB1,DCC,DDR1,DENND5A,DICER1,DLG5,DLX5,DNM3,DOK4,DOK6,DPYSL2,DPYSL4,DRAXIN,DRD2,DSCAM,DSCAML1,DVL1,EEF2K,EFHD1,EFNA5,EFNB2,EGFR,EIF2AK4,EN1,EPB41L3,EPHA4,EPHA8,EPHB2,EVL,FAM129B,FARP2,FBXW8,FGFR2,FLOT1,FLRT1,FOLR1,FOXB1,FSTL4,GABRA5,GABRB3,GAS7,GDNF,GDPD5,GFI1,GFRA1,GFRA2,GLI3,GPM6A,GPRC5B,GRIN3A,GRIP1,HAND2,HECW1,HOXA2,HSP90AB1,IFT140,IGSF9,IMPACT,IRS2,ISL1,ITGA4,KATNB1,KDM1A,KIAA0319,KIF13B,KIF5C,KIRREL3,KLF7,KLHL1,LAMA1,LAMB1,LEP,LGI4,LHX1,LMX1A,LPAR1,LRIG2,LRP1,LRP8,LYN,LYPLA2,MACF1,MAG,MAGI2,MAP2K1,MAP4,MAP4K4,MAPK6,MAPK8IP3,MAPK9,MAPT,MEF2C,MFSD8,MICALL2,MKS1,MNX1,MTMR2,MYT1L,NANOS1,NCK2,NDNF,NDRG4,NEDD4,NEDD4L,NEK3,NFE2L2,NGEF,NOTCH1,NPHP4,NR2E1,NR2F6,NREP,NRL,NRXN1,NRXN3,NSMF,NTM,NTN1,NTN4,NTNG1,NTRK3,NUMBL,NYAP1,OBSL1,OLFM1,OPCML,PARD3,PARD6B,PARP6,PCDH12,PIK3CB,PITPNA,PLA2G10,PLCG1,PLXNA4,PREX1,PREX2,PRKCA,PRKCI,PRKD1,PTCH1,PTN,PTPN9,PTPRD,PTPRF,PTPRK,PTPRM,PTPRS,RAB10,RAB3A,RAB8A,RAC1,RAP1A,RAPGEF1,RB1,RELN,RERE,RIMS2,RIT2,RND2,ROBO1,ROBO2,RP1,RP1L1,RTN4,RTN4IP1,RUFY3,RUNX1,RUNX3,S100A9,SCARF1,SCN1B,SDK1,SEC24B,SEMA3A,SEMA3C,SEMA3D,SEMA3E,SEMA4D,SEMA4G,SEMA5B,SEPT2,SHANK2,SHH,SIAH1,SKIL,SLC1A3,SLIT1,SLIT2,SLIT3,SMAD4,SNAP25,SOX1,SPAST,SPOCK1,SPP1,SPTAN1,SPTBN1,SPTBN4,SPTBN5,SS18L1,SSH2,STK24,STK25,STMN3,STRN,STXBP1,SYT1,SYT4,TDP2,TENM3,TENM4,TMC1,TNC,TNR,TRIOBP,TUBB2B,TUBB3,TWF2,UCHL1,ULK1,ULK4,UNC13A,UNC5A,UNC5B,UNK,USH1C,USP21,UST,VANGL2,VAPA,WASF1,WDPCP,WDR36,WDR5,WNT7B,ZFYVE27,ZSWIM6	247.196	1037	293	1.27822	0.02756	0.97244	0.02756
syntaxin-1 binding	GO:0017075_f5_7	CPLX2,DAPK1,SNAP25,STXBP1,SYT1,SYT4,UNC13A,UNC13B,VAMP2,VAMP3	5.24427	22	10	2.66663	0.02665	0.97335	0.02771
p75 NTR receptor-mediated signalling	R-HSA-193704	ABR,AKAP13,APH1B,ARHGDIA,ARHGEF10,ARHGEF10L,ARHGEF15,ARHGEF16,ARHGEF17,ARHGEF19,ARHGEF2,ARHGEF37,ARHGEF38,ARHGEF4,ARHGEF7,CASP2,CASP3,GNA13,IKBKB,MAG,MCF2L,MYD88,NGEF,PLEKHG2,PREX1,PRKCI,RAC1,RASGRF2,RELA,RPS27A,RTN4,TIAM2,TRAF6,VAV1,VAV2	23.1199	95	35	1.82521	0.02796	0.97204	0.02799
amino acid transport	GO:0006865_p5_7	ARG1,ATP1A2,AVP,GRM2,GRM7,KCNJ10,KMO,LEP,LRRC8A,LRRC8D,LRRC8E,NPY5R,OCA2,OSR1,P2RX7,PDPN,PER2,RAB3A,SH3BP4,SLC17A6,SLC1A3,SLC1A4,SLC1A5,SLC1A6,SLC25A12,SLC25A18,SLC25A22,SLC36A1,SLC36A2,SLC38A8,SLC43A2,SLC6A11,SLC6A12,SLC6A18,SLC6A19,SLC6A9,SLC7A1,SLC7A7,STXBP1,SYT1,SYT4,VAMP2	31.704	133	42	1.47957	0.012	0.988	0.02819
regulation of cell proliferation involved in heart morphogenesis	GO:2000136_p5_7	BMP10,BMPR2,HAND2,ISL1,MKS1,NOTCH1,SMAD4,SOX9	4.29076	18	8	2.5591	0.00411	0.99589	0.02852
negative regulation of transporter activity	GO:0032410_p5_7	ATP1A2,CAB39,CACNB3,CAV3,CRHR1,DRD2,DRD3,EPHB2,FGF12,FKBP1A,GEM,GOPC,GPR35,HECW1,KCNAB1,NEDD4,NEDD4L,OSR1,OXSR1,PKD2,PRKCE,REM2,SRI,TLR9,WWP2	17.4014	73	25	1.66818	0.01118	0.98882	0.02855
neuron projection development	GO:0031175_p5_7	ABL2,ACAP3,ADAM10,ADARB1,ADNP,AFG3L2,ALS2,ANKRD27,APBB2,ARC,ARHGDIA,ARSB,ASAP1,ATF1,ATOH1,ATP8A2,AUTS2,AVIL,BCL2,BLOC1S2,BLOC1S3,BLOC1S4,BMP7,BMPR1B,BMPR2,BRAF,BRSK1,CACNG7,CAMK1D,CAMSAP1,CAPRIN1,CASP3,CDC42,CDH23,CDH4,CDKL3,CFL1,CHN1,CHRNA7,CLMN,CNTN4,CNTN6,CNTNAP2,COBL,COL25A1,CPEB3,CPNE1,CTHRC1,CTNNA2,CTTN,CUX1,DAB1,DCC,DDR1,DENND5A,DICER1,DLG5,DLX5,DNM3,DOK4,DOK6,DPYSL2,DPYSL4,DRAXIN,DRD2,DSCAM,DSCAML1,DVL1,EEF2K,EFHD1,EFNA5,EFNB2,EGFR,EIF2AK4,EPB41L3,EPHA4,EPHA8,EPHB2,EVL,FAM129B,FBXW8,FGFR2,FLOT1,FLRT1,FOLR1,FOXB1,FSTL4,GAS7,GDNF,GDPD5,GFI1,GFRA1,GFRA2,GLI3,GPM6A,GPRC5B,GRIN3A,GRIP1,HECW1,HOXA2,HSP90AB1,IGSF9,IMPACT,IRS2,ISL1,ITGA4,KATNB1,KDM1A,KIAA0319,KIF13B,KIF5C,KIRREL3,KLF7,KLHL1,LAMA1,LAMB1,LHX1,LMX1A,LPAR1,LRIG2,LRP1,LRP8,LYN,LYPLA2,MACF1,MAG,MAGI2,MAP2K1,MAP4,MAP4K4,MAPK6,MAPK8IP3,MAPT,MEF2C,MICALL2,MKS1,MNX1,NCK2,NDNF,NDRG4,NEDD4,NEDD4L,NEK3,NFE2L2,NGEF,NOTCH1,NR2E1,NREP,NRXN1,NRXN3,NSMF,NTN1,NTN4,NTNG1,NTRK3,NUMBL,NYAP1,OBSL1,OLFM1,PARD3,PARD6B,PARP6,PIK3CB,PITPNA,PLA2G10,PLCG1,PLXNA4,PREX1,PREX2,PRKCA,PRKCI,PRKD1,PTCH1,PTN,PTPN9,PTPRD,PTPRF,PTPRK,PTPRM,PTPRS,RAB10,RAB3A,RAB8A,RAC1,RAP1A,RAPGEF1,RB1,RELN,RERE,RIMS2,RIT2,RND2,ROBO1,ROBO2,RTN4,RTN4IP1,RUFY3,S100A9,SCARF1,SCN1B,SDK1,SEC24B,SEMA3A,SEMA3C,SEMA3D,SEMA3E,SEMA4D,SEMA4G,SEMA5B,SEPT2,SHANK2,SHH,SIAH1,SKIL,SLIT1,SLIT2,SLIT3,SMAD4,SNAP25,SPAST,SPOCK1,SPP1,SPTAN1,SPTBN1,SPTBN4,SPTBN5,SS18L1,SSH2,STK24,STK25,STMN3,STRN,STXBP1,SYT1,SYT4,TENM3,TNC,TNR,TRIOBP,TUBB2B,TUBB3,TWF2,UCHL1,ULK1,ULK4,UNC13A,UNC5A,UNC5B,USH1C,USP21,UST,VANGL2,VAPA,WASF1,WDR36,WDR5,WNT7B,ZFYVE27,ZSWIM6	216.684	909	259	1.29159	0.02892	0.97108	0.02892
L-aspartate transmembrane transport	GO:0070778_p5_7	SLC1A3,SLC1A6,SLC25A12,SLC25A18,SLC25A22	1.90701	8	5	5.33039	0.02941	0.97059	0.02941
positive regulation of glutamate secretion	GO:0014049_p5_7	AVP,KMO,P2RX7,STXBP1,SYT4	2.38376	10	5	3.19775	0.02941	0.97064	0.02941
calcium ion transmembrane import into cytosol	GO:0097553_p5_7	AKAP6,ANK2,ATP1A2,BDKRB1,CACNA1C,CACNA2D1,CAPN3,CASQ1,CHD7,DRD2,FAM155A,FKBP1A,GRIN2A,GRIN2B,GRIN2D,HTR2A,HTT,ITPR2,ITPR3,JPH3,LIME1,LYN,MYO5A,NOS1,NPSR1,P2RX7,PDE4D,PDPK1,PKD2,PLCG1,PLCG2,PRKCE,PTPRC,RASA3,RYR2,RYR3,SLC8A1,SLC8A3,SLC8B1,SRI,TRPV5,TRPV6	29.797	125	42	1.62318	0.0293	0.97071	0.02964
mesonephric tubule development	GO:0072164_p5_7	ADAMTS16,BCL2,BMP7,CER1,DLG1,EPCAM,FGF1,FGFR2,FMN1,GDNF,GLI3,GZF1,HNF1B,HOXA11,LGR4,LHX1,OSR1,PAX8,PBX1,PKD1,PKD2,PTCH1,RARB,ROBO2,SALL1,SHH,SLIT2,SMAD4,SMAD7,SOX9,TCF21,WNT11,WT1	23.1225	97	33	1.65272	0.00057	0.99943	0.02978
cellular response to retinoic acid	GO:0071300_p5_7	ABL2,ALDH1A2,ATM,BRINP1,FGFR2,FZD7,GJB3,HOXA2,IREB2,LEP,LYN,MYB,NTRK3,OSR1,PCK1,RARB,SOX9,TESC,TNC,TWF2,WNT10B,WNT11,WNT5B,WNT7B	16.2096	68	24	1.74715	0.02109	0.97891	0.02991
positive regulation of protein homooligomerization	GO:0032464_p5_7	BMF,CLU,HRK,MIEF2,RHOC	2.14538	9	5	3.99749	0.03006	0.96995	0.03006
magnesium ion binding	GO:0000287_f5_7	ABL2,ATP10A,ATP11A,ATP4A,ATP8A2,ATP8B1,ATP8B4,ATP9A,BRSK1,CASR,CDC42BPA,CDC42BPB,CIB2,CIB4,CLYBL,COMT,DIS3L2,EYA2,GEM,GEN1,IDH3A,IMPA1,LHPP,MAP2K7,MAST1,MAST2,MAST3,MOV10L1,MSH2,MTG2,MTHFD2,NEK6,NLK,NT5C1A,NT5C3A,NT5C3B,NUAK2,NUDT5,NUDT7,OXSR1,PCK1,PDCD6,PDXK,PGM3,PI4K2A,PIF1,PINK1,PKM,PPM1B,PRKACB,PRPSAP1,RPS6KA2,RRAGC,S100P,SIK3,SPHK1,STK3,STK38,STK4,SUCLG2,TDP2,TESC,TOP2A,TSSK4,WRN	48.6287	204	65	1.50208	0.03008	0.96992	0.03017
NIK-->noncanonical NF-kB signaling	R-HSA-5676590	CHUK,CUL1,FBXW11,MAP3K14,SKP1	1.94694	8	5	5.19011	0.03018	0.96984	0.03018
Dectin-1 mediated noncanonical NF-kB signaling	R-HSA-5607761	CHUK,CUL1,FBXW11,MAP3K14,SKP1	1.94694	8	5	5.19011	0.03018	0.96984	0.03018
small GTPase mediated signal transduction	GO:0007264_p5_7	ABR,ADRA1A,AKAP13,ALS2,ARAP3,ARFGEF2,ARHGAP15,ARHGAP17,ARHGAP18,ARHGAP20,ARHGAP21,ARHGAP30,ARHGAP31,ARHGAP32,ARHGAP39,ARHGAP40,ARHGDIA,ARHGEF10,ARHGEF10L,ARHGEF15,ARHGEF16,ARHGEF17,ARHGEF19,ARHGEF2,ARHGEF37,ARHGEF38,ARHGEF4,ARHGEF7,ARRB1,AUTS2,BCR,CDC42,CDC42EP1,CDC42EP2,CDH13,CFL1,CHN1,CHUK,CSF1,CYTH1,CYTH3,DAB1,DENND1A,DEPDC1B,DGKI,DLC1,DNMBP,DOCK1,DOCK2,DOCK3,DOCK4,DOCK5,DOCK9,ELMO1,EPHB2,EPS8,EPS8L3,F2RL1,FAM13A,FARP2,FLCN,FLOT1,FOXM1,G3BP2,GARNL3,GNA12,GNA13,GPR17,GPR35,IGF1,IQSEC3,ITPKB,KRAS,KRIT1,KSR1,LPAR1,MAP4K4,MCF2L,MYO9B,NGEF,NOTCH1,NRG1,NTN1,PDPN,PHACTR4,PLD1,PLEKHG2,PLEKHG4B,PREX1,PREX2,PRKD1,PSD3,PSD4,RAB10,RAB11B,RAB15,RAB20,RAB22A,RAB23,RAB25,RAB26,RAB31,RAB32,RAB37,RAB3A,RAB4B,RAB5A,RAB6A,RAB6C,RAB8A,RABL2A,RAC1,RAF1,RALA,RALGAPA1,RALGAPA2,RALGAPB,RANGRF,RAP1A,RAPGEF1,RASA3,RASGEF1A,RASGEF1B,RASGRF2,RASGRP3,RASSF1,RB1,RELN,RERG,RGL1,RGL4,RHOC,RHOQ,RIT1,RIT2,RND2,RND3,ROBO1,ROPN1B,RRAGC,RUNDC3A,SH2D3A,SIPA1,SIPA1L2,SLIT2,SRGAP3,STAMBP,STARD13,STMN3,SYDE1,TAX1BP3,TIAM2,TIMP2,TRIM28,TRIP10,TSC2,VANGL2,VAV1,VAV2,WASF1	127.054	533	160	1.38563	0.03026	0.96974	0.03026
ventricular septum development	GO:0003281_p5_7	BMPR2,FGFR2,HEG1,HEYL,LTBP1,LUZP1,NOTCH1,PAX8,ROBO1,ROBO2,SALL1,SALL4,SLIT2,SLIT3,SMAD4,SMAD7,SOX11,STRA6,TGFBR3,VANGL2,WNT11,XIRP2,ZFPM2	15.9712	67	23	1.67394	0.01591	0.98409	0.03026
Potassium Channels	R-HSA-1296071	ABCC8,GABBR2,GNG10,HCN4,KCNA1,KCNA10,KCNA2,KCNA3,KCNA5,KCNAB1,KCNAB2,KCNAB3,KCNB1,KCNC3,KCND2,KCND3,KCNG1,KCNH1,KCNH5,KCNJ10,KCNJ12,KCNJ15,KCNJ16,KCNJ2,KCNJ6,KCNJ9,KCNK13,KCNK2,KCNK3,KCNK7,KCNMA1,KCNMB2,KCNMB3,KCNN3,KCNQ3,KCNS1	24.3368	100	36	1.75982	0.03029	0.96971	0.03037
generation of neurons	GO:0048699_p5_7	ABCC8,ABL2,ACAP3,ADAM10,ADARB1,ADNP,ADRA2C,AFG3L2,AGRN,AGTPBP1,ALDH1A2,ALK,ALS2,ANKRD27,APBB2,ARC,ARHGDIA,ARHGEF2,ARSB,ASAP1,ATF1,ATOH1,ATP2B2,ATP8A2,AUTS2,AVIL,BCL2,BLOC1S2,BLOC1S3,BLOC1S4,BMP7,BMPR1B,BMPR2,BRAF,BRINP1,BRSK1,C16orf45,C8orf37,CACNG7,CALR,CAMK1D,CAMSAP1,CAPRIN1,CASP3,CBLN1,CDC42,CDH23,CDH4,CDKL3,CEND1,CFL1,CHD7,CHN1,CHRNA7,CIT,CLMN,CNTN4,CNTN6,CNTNAP2,COBL,COL25A1,CPEB3,CPNE1,CSF1,CSNK1D,CTF1,CTHRC1,CTNNA2,CTTN,CUX1,DAB1,DAPK3,DBX1,DCC,DDR1,DENND5A,DICER1,DLG5,DLL4,DLX5,DNM3,DOK4,DOK6,DPYSL2,DPYSL4,DRAXIN,DRD2,DRD3,DSCAM,DSCAML1,DUSP10,DVL1,EEF2K,EFHD1,EFNA5,EFNB2,EGFR,EIF2AK4,EIF4G1,EN1,EPB41L3,EPHA2,EPHA4,EPHA8,EPHB2,ESRP1,EVL,EVX1,FAM129B,FARP2,FBXW8,FGFR2,FLOT1,FLRT1,FOLR1,FOXA1,FOXA2,FOXB1,FSTL4,FZD5,FZD7,GABRA5,GABRB3,GAS7,GDNF,GDPD5,GFI1,GFRA1,GFRA2,GIGYF2,GLI3,GPC2,GPM6A,GPRC5B,GRIN3A,GRIP1,HAND2,HDAC9,HECW1,HES2,HEYL,HIF1A,HIPK2,HOXA2,HSP90AB1,IFT140,IGSF9,IL1B,IMPACT,IRS2,ISL1,ITGA4,JAG1,JAG2,KATNB1,KCNA1,KDM1A,KIAA0319,KIF13B,KIF5C,KIRREL3,KLF7,KLHL1,LAMA1,LAMB1,LEP,LGI4,LHX1,LMX1A,LMX1B,LPAR1,LRIG2,LRP1,LRP8,LYN,LYPLA2,MACF1,MAG,MAGI2,MAP2K1,MAP4,MAP4K4,MAPK6,MAPK8IP3,MAPK9,MAPT,MDGA2,MEF2C,MFSD8,MIB1,MICALL2,MKS1,MNX1,MTMR2,MYB,MYT1L,NANOS1,NCK2,NDE1,NDNF,NDRG4,NEDD4,NEDD4L,NEK3,NF2,NFE2L2,NGEF,NKX2-2,NKX6-2,NOS1,NOTCH1,NOTCH3,NPHP4,NR2E1,NR2F6,NREP,NRG1,NRG3,NRL,NRXN1,NRXN3,NSMF,NTM,NTN1,NTN4,NTNG1,NTRK3,NUMBL,NYAP1,OBSL1,OLFM1,OLIG3,OPCML,P2RX4,PARD3,PARD6B,PARP6,PBX1,PCDH12,PER2,PIK3CB,PITPNA,PLA2G10,PLCG1,PLXNA4,PREX1,PREX2,PRKCA,PRKCH,PRKCI,PRKD1,PRTG,PTCH1,PTF1A,PTN,PTPN9,PTPRD,PTPRF,PTPRK,PTPRM,PTPRS,RAB10,RAB3A,RAB8A,RAC1,RAP1A,RAPGEF1,RARB,RB1,RELA,RELN,RERE,RIMS2,RIT2,RND2,ROBO1,ROBO2,RP1,RP1L1,RSPO2,RTN4,RTN4IP1,RUFY3,RUNX1,RUNX2,RUNX3,S100A9,SALL1,SATB2,SCARF1,SCN1B,SCRT1,SDK1,SEC24B,SEMA3A,SEMA3C,SEMA3D,SEMA3E,SEMA4D,SEMA4G,SEMA5B,SEPT2,SERPINE2,SHANK2,SHH,SIAH1,SKIL,SLC1A3,SLIT1,SLIT2,SLIT3,SMAD4,SNAP25,SOX1,SOX11,SOX14,SOX9,SPAST,SPEN,SPINT1,SPOCK1,SPP1,SPTAN1,SPTBN1,SPTBN4,SPTBN5,SRRT,SS18L1,SSH2,STK24,STK25,STMN3,STRN,STXBP1,SYT1,SYT4,TAL1,TBX20,TCF4,TDP2,TENM3,TENM4,TERT,TIMP2,TMC1,TNC,TNR,TRAPPC9,TRIOBP,TUBB2B,TUBB3,TWF2,UCHL1,ULK1,ULK4,UNC13A,UNC5A,UNC5B,UNK,USH1C,USH2A,USP21,UST,VANGL2,VAPA,VEGFC,VWC2,WASF1,WDPCP,WDR36,WDR5,WNT10B,WNT11,WNT5B,WNT7B,XRCC5,XRN2,YWHAG,ZEB1,ZFHX3,ZFYVE27,ZHX2,ZNF521,ZNF536,ZNF609,ZSWIM6	336.348	1411	386	1.22441	0.03054	0.96946	0.03055
regulation of insulin secretion	GO:0050796_p5_7	AACS,ABCC8,ACVR1C,ADRA2C,ARRB1,BMP8A,CACNA1A,CACNA1C,CACNA2D2,CAPN10,CASR,CLOCK,CPT1A,DRD2,EFNA5,ENY2,FAM3D,FOXA2,GIP,GLP1R,HIF1A,HNF4A,IL1B,INHBB,IRS1,IRS2,ISL1,ITPR2,ITPR3,KCNA5,KCNB1,LEP,MAP4K4,NOS2,PER2,PFKFB2,PLA2G6,PRKCA,PRKCE,RAP1A,RFX3,SIRT4,SLC16A1,SLC2A1,SLC30A8,SLC8B1,SNAP25,SRI,SSTR5,SYT9,TCF7L2,TM7SF3	40.5239	170	52	1.41325	0.00932	0.99068	0.03058
embryonic digit morphogenesis	GO:0042733_p5_7	ALX4,CREBBP,ECE1,FZD6,GLI3,GNA12,HAND2,HOXA11,IFT140,LMBR1,MKS1,MSX2,NOTCH1,OSR1,SALL1,SHH,SMAD4,TBC1D32,TMEM107,TRAF3IP1,WDPCP	13.8258	58	21	1.81761	0.02452	0.97549	0.03058
diaphragm development	GO:0060539_p5_7	ASS1,KCNAB1,STRA6,TCF21,WT1	2.14538	9	5	3.99749	0.03078	0.96925	0.03078
Downstream signaling events of B Cell Receptor (BCR)	R-HSA-1168372	CARD11,CHUK,CUL1,FBXW11,IKBKB,KRAS,PPP3R1,PRKCB,RASGRP3,REL,RELA,SKP1	7.05766	29	12	2.20039	0.02566	0.97435	0.03087
mitochondrial outer membrane translocase complex	GO:0005742_c5_7	PINK1,TOMM20,TOMM22,TOMM6,TOMM7	2.14538	9	5	3.99749	0.03099	0.96902	0.03099
intrinsic component of external side of plasma membrane	GO:0031233_c5_7	ADAM9,EFNA5,F10,F3,FOLR1,FOLR2,GPIHBP1,HYAL2,PKHD1,RTBDN	5.24427	22	10	2.66663	0.02955	0.97046	0.03119
growth cone	GO:0030426_c5_7	ABI1,ACAP3,ALS2,ANG,APBB2,AUTS2,COBL,CTTN,DICER1,DSCAM,DVL1,EPHA4,EPS8,ERC2,EXOC3,EXOC4,GDPD5,GPM6A,HNRNPR,HSP90AB1,IGF2BP1,ITGA4,KATNB1,KIF5C,KLC1,LMTK2,LRIG2,MAPK8IP1,MAPK8IP3,MAPT,MYH14,MYO5A,NGEF,OLFM1,ORAI2,PARD3,PCDH9,PINK1,PREX1,PTCH1,RUFY3,SHANK2,SNAP25,STMN3,TIAM2,TIMP2,TMOD2,TSHZ3,TWF2,UTRN,ZFYVE27	37.9018	159	51	1.51521	0.03044	0.96956	0.03121
MHC class I protein complex	GO:0042612_c5_7	HFE,HLA-A,HLA-B,HLA-C,HLA-H	2.38376	10	5	3.19775	0.03136	0.96865	0.03136
actin polymerization or depolymerization	GO:0008154_p5_7	ABI1,ACTR3,ADD1,ADD2,ANG,ARHGAP18,ARHGAP40,AVIL,BAIAP2L1,BAIAP2L2,C15orf38-AP3S2,CCL11,CDC42EP1,CDC42EP2,CFL1,CIT,COBL,CTTN,DLG1,EPS8,EVL,F2RL1,FAM107A,FCHSD2,FMN1,GAS7,GMFG,IQGAP2,JMY,KANK3,LMOD1,LMOD2,LMOD3,MICAL1,MICAL2,MICAL3,MICALL2,MLST8,MSRB1,MYADM,NCK2,PLEK,PLEKHG2,PREX1,PRKCE,RAC1,RICTOR,SLIT2,SPIRE2,SPTAN1,SPTBN1,SPTBN4,SPTBN5,SSH2,TIGD5,TMOD2,TMOD3,TRIOBP,TWF2,WASF1,WASF3,WASH2P,WASH3P,WHAMM	47.9135	201	64	1.50042	0.03128	0.96874	0.03153
actin cytoskeleton	GO:0015629_c5_7	ABL2,ABLIM2,ABLIM3,ACTN4,ACTR3,ADAM8,ADD1,ADD2,AFAP1L1,AIF1L,AKAP13,ANXA1,ARC,ARHGAP21,ARHGAP32,ARHGEF2,ASAP1,AUTS2,AVIL,BAIAP2L1,BAIAP2L2,BIN2,BMF,C10orf90,CALD1,CCDC102A,CDC42BPA,CDC42BPB,CFL1,CGN,CIB2,CNN2,COBL,CORIN,CTNNA2,CTTN,DAPK1,DAPK3,DDR2,DENND2A,DLC1,ESPN,FAM107A,FBLIM1,FLOT1,FLOT2,FLT1,FMN1,FMN2,GAS7,H1F0,HDAC4,HFE,HIP1,HSPB7,IPP,IQGAP2,JUP,KANSL2,KAT2B,KLHL17,KLHL2,KLHL20,KRT19,LIMCH1,LMOD1,LMOD2,LMOD3,MACF1,MAEA,MICALL2,MPP4,MPRIP,MSRA,MSRB1,MST1R,MTSS1,MYADM,MYBPC2,MYH11,MYH13,MYH14,MYH3,MYH4,MYH8,MYL4,MYLK3,MYO10,MYO15B,MYO16,MYO1B,MYO1E,MYO1F,MYO1G,MYO5A,MYO5B,MYO7B,MYO9B,MYOM1,MYOM3,MYOZ3,NF2,NOTCH3,NOX4,OBSL1,PARVB,PARVG,PEAK1,PKD2,PKNOX2,PXN,RAB22A,RAB5A,RAC1,RHOQ,ROR1,SEPT11,SEPT9,SH3GL1,SH3PXD2B,SLC2A1,SMTN,SMTNL2,SORBS1,SORBS2,SPTAN1,SPTBN1,SPTBN4,SPTBN5,SVIL,SYNPO,TAX1BP3,TIGD5,TJP1,TMOD2,TMOD3,TNNI1,TNNI3,TNNT1,TRIOBP,TTN,TWF2,UTRN,VANGL2,VPS18,WASF1,XIRP2,ZNF74,ZYX	113.705	477	149	1.4685	0.0319	0.9681	0.0319
killing by host of symbiont cells	GO:0051873_p5_7	ARG1,AZU1,CTSG,ELANE,F2RL1,TUSC2	2.86051	12	6	3.19828	0.03207	0.96794	0.03207
regulation of actin cytoskeleton organization	GO:0032956_p5_7	ABL2,ACTR3,ADD1,ADD2,AKAP13,ARHGAP17,ARHGAP18,ARHGAP40,ARHGDIA,ARHGEF10,ARHGEF10L,ARHGEF15,ARHGEF19,AVIL,BAIAP2L1,BAIAP2L2,BCAS3,BMP10,BRAF,C15orf38-AP3S2,CAV3,CCL11,CDC42,CDC42EP1,CDC42EP2,CDK10,CFL1,CIT,CLASP1,CTTN,DAPK3,DLC1,DLG1,EFNA5,EPS8,EVL,F2RL1,FAM107A,FCHSD2,FMN1,GMFG,IQGAP2,JMY,KANK3,LIMCH1,LMOD1,LMOD2,LMOD3,LPAR1,LRP1,MEF2C,MLST8,MYADM,MYLK3,NCK2,NF2,NOX4,NTRK3,PAM,PHLDB2,PLEK,PLEKHG2,PPFIA1,PREX1,PRKCE,PXN,RAC1,RHOC,RHOQ,RICTOR,RND2,RND3,SEMA3E,SERPINF2,SH3PXD2B,SLIT2,SMAD4,SPIRE2,SPTAN1,SPTBN1,SPTBN4,SPTBN5,SSH2,SYNPO,TGFB3,TIGD5,TMOD2,TMOD3,TRIOBP,TWF2,VANGL2,WASF1,WASH2P,WASH3P,WHAMM,WNT11	76.5186	321	96	1.37196	0.03167	0.96833	0.03209
regulation of receptor internalization	GO:0002090_p5_7	ARC,ARRB1,DRD2,DRD3,EFNB2,EGF,FLOT1,GSG1L,HPCA,ITGB3,MAGI2,MKLN1,MTMR2,NECAB2,PLCG2,SCYL2,SYK,TBC1D5	11.9188	50	18	1.80075	0.01863	0.98137	0.03211
SA node cell action potential	GO:0086015_p5_7	ANK2,HCN4,KCNA5,RYR2,SCN5A	2.14538	9	5	3.99749	0.03229	0.96775	0.03229
SA node cell to atrial cardiac muscle cell signaling	GO:0086018_p5_7	ANK2,HCN4,KCNA5,RYR2,SCN5A	2.14538	9	5	3.99749	0.03229	0.96775	0.03229
innate immune response activating cell surface receptor signaling pathway	GO:0002220_p5_7	CARD11,CD209,CHUK,CLEC4C,CREBBP,FCER1G,FCN1,ICAM3,IKBKB,KRAS,LYN,MUC12,MUC13,MUC2,MUC3A,PDPK1,PLCG2,PRKACB,PRKACG,RAF1,RELA,SYK,TAB1,TRAF6	15.7328	66	24	1.83063	0.02913	0.97088	0.03245
startle response	GO:0001964_p5_7	CSMD1,CTNNA2,DRD2,DRD3,DVL1,GRIN2A,GRIN2D,GRIN3A,KCNA1,KCNH1,NPAS1,NRXN1	6.43615	27	12	2.56063	0.03246	0.96755	0.03246
renal tubule morphogenesis	GO:0061333_p5_7	ADAMTS16,BCL2,DLG1,FGF1,FMN1,GDNF,GLI3,GZF1,HNF1B,HOXA11,LGR4,LHX1,MEF2C,MTSS1,OSR1,PAX8,PBX1,PKD1,PKD2,PTCH1,SALL1,SHH,SMAD4,SOX9,TCF21,WNT11,WT1	18.5933	78	27	1.6961	0.00097	0.99903	0.03248
positive regulation of TOR signaling	GO:0032008_p5_7	AKT3,FLCN,KLHL22,LAMTOR1,LAMTOR2,LAMTOR4,LEP,MLST8,RELN,RICTOR,RPTOR,RRAGC,SEC13,SEH1L,SMCR8	8.34315	35	15	2.40144	0.03241	0.9676	0.03257
Heme degradation	R-HSA-189483	BLVRA,BLVRB,UGT1A4,UGT1A6,UGT1A8,UGT1A9	1.94694	8	6	9.34718	0.03269	0.96731	0.03269
regulation of hormone secretion	GO:0046883_p5_7	AACS,ABCC8,ACVR1C,ADRA2C,ANXA1,ARHGEF7,ARRB1,BMP8A,C1QTNF3,CACNA1A,CACNA1C,CACNA2D2,CAPN10,CASR,CHD7,CLOCK,CPT1A,CRHBP,CRHR1,DRD2,EFNA5,EGFR,ENY2,FAM3D,FOXA2,GALR1,GIP,GLP1R,GNAS,HCAR2,HFE,HIF1A,HNF4A,IL1B,ILDR1,INHBB,IRS1,IRS2,ISL1,ITPR2,ITPR3,KCNA5,KCNB1,KISS1,LEP,MAP4K4,MYB,NMB,NOS2,PAX8,PER2,PFKFB2,PLA2G6,PRKCA,PRKCE,RAP1A,REN,RETN,RFX3,SIRT4,SLC16A1,SLC2A1,SLC30A8,SLC8B1,SMAD4,SNAP25,SNX4,SOX11,SPP1,SRI,SSTR5,SYT9,TACR2,TCF7L2,TM7SF3,TMF1,VAMP2,VAMP3	62.2161	261	78	1.36887	0.00138	0.99862	0.03277
regulation of long-term synaptic depression	GO:1900452_p5_7	ARC,CBLN1,DGKI,KCNB1,LILRB2,MAPT,SORCS3	3.09889	13	7	3.73225	0.03298	0.96703	0.03298
Organic anion transport	R-HSA-561048	SLC22A11,SLC22A12,SLC22A6,SLC22A8	1.21684	5	4	12.4545	0.03298	0.96703	0.03298
regulation of neutrophil apoptotic process	GO:0033029_p5_7	ANXA1,HCAR2,ITPKB,PIK3CB	1.66863	7	4	4.26327	0.033	0.96704	0.033
histamine secretion by mast cell	GO:0002553_p5_7	LYN,SNAP23,SNX4,VAMP2,VAMP3	2.38376	10	5	3.19775	0.03303	0.96698	0.03303
sialylation	GO:0097503_p5_7	ST3GAL1,ST3GAL6,ST6GAL2,ST6GALNAC3,ST6GALNAC4,ST6GALNAC6,ST8SIA2,ST8SIA5,ST8SIA6	4.76752	20	9	2.6177	0.02598	0.97402	0.03304
regulation of signal transduction	GO:0009966_p5_7	ABCA7,ABR,ACTN4,ADA,ADAM8,ADAM9,ADAMTS3,ADRA1A,ADRA2C,ADRB1,AES,AGRP,AIPL1,AKAP12,AKAP13,AKAP6,AKIP1,AKT3,ALK,ALOX15B,ALPK1,ALS2,AMBN,APC,APCDD1,APOPT1,ARAP3,ARC,ARFGEF2,ARG1,ARHGAP15,ARHGAP17,ARHGAP18,ARHGAP20,ARHGAP21,ARHGAP30,ARHGAP31,ARHGAP32,ARHGAP39,ARHGAP40,ARHGDIA,ARHGEF10,ARHGEF10L,ARHGEF15,ARHGEF16,ARHGEF17,ARHGEF19,ARHGEF2,ARHGEF37,ARHGEF38,ARHGEF4,ARHGEF7,ARRB1,ARRDC1,ASXL1,ASXL2,ATM,ATP6V1C2,AURKB,AUTS2,AVP,AXIN2,BAIAP2L1,BAMBI,BANK1,BARX1,BCL2,BCR,BDKRB2,BFAR,BMF,BMP10,BMP7,BMP8A,BMPR1B,BMPR2,BOK,BOP1,BRAF,BRCA1,BRD4,C12orf66,C17orf99,C1QBP,C1QTNF3,C3,C3orf33,CACNB3,CACNG2,CACNG4,CACNG7,CALR,CAMTA1,CAPN3,CARD10,CARD11,CARD16,CARD8,CASC2,CASP1,CASP2,CASP4,CAV3,CBLN1,CBY1,CCDC3,CCL11,CCL2,CCL4L1,CCL7,CD180,CD320,CD36,CD70,CD74,CD86,CDC37,CDC42,CDC42EP2,CDH13,CDK10,CDK14,CDKN2AIP,CEP55,CER1,CHAC1,CHN1,CHRD,CHRNA7,CHRNA9,CHSY1,CHUK,CLIP3,CLNK,CLOCK,CLU,CMTM7,CMTM8,CNIH3,CNKSR3,CNOT1,CNOT2,CNTN6,COPA,CPNE1,CRADD,CREBBP,CREBRF,CRHBP,CRIPAK,CRY2,CSF1,CSNK1A1,CSNK1D,CTBP2,CTDSPL2,CTF1,CTHRC1,CTSH,CTTN,CXXC5,CYTH1,CYTH3,DAB1,DACT2,DAPK1,DAPK3,DCC,DDR1,DDR2,DDT,DDX1,DENND1A,DEPDC1B,DGKI,DHRS3,DHX33,DKK3,DKKL1,DLC1,DLG1,DLG5,DLL4,DLX5,DNAJA1,DNMBP,DRAXIN,DRD2,DRD3,DUSP10,DUSP16,DUSP26,DUSP4,DUSP5,DVL1,EDN2,EGF,EGFR,ELANE,ELF3,EMC10,EMP2,EPHA2,EPHA4,EPHA6,EPHA8,EPHB2,EPM2A,EPS8,EPS8L3,ERH,EYA2,EYA4,F10,F2RL1,F3,F7,FAM129B,FAM13A,FAM3D,FANCA,FANCD2,FARP2,FBLN1,FBXW11,FFAR4,FGF1,FGF12,FGF14,FGF19,FGF4,FGFR2,FIS1,FKBP1A,FKTN,FLCN,FLOT1,FLOT2,FLT1,FNDC5,FOLR1,FOXA1,FOXH1,FOXM1,FOXO1,FOXP1,FSHR,FST,FSTL4,FXN,FZD5,FZD6,FZD7,GADD45A,GADD45G,GARNL3,GATS,GCSAML,GDF15,GDF3,GDNF,GDPD5,GFER,GFI1,GID8,GIP,GIT1,GIT2,GLI3,GMFG,GNA12,GNA13,GPAM,GPC2,GPC5,GPC6,GPHB5,GPR17,GPR35,GPRC5B,GRK1,GRK4,GRM1,GRM4,GRN,GSG1L,GUCA2A,GUCY1A2,GUCY2D,GZMB,HAMP,HAND2,HECW1,HERPUD1,HEYL,HFE,HHEX,HIF1A,HIP1,HIPK2,HMGB1P1,HNF1B,HOMER2,HRK,HSF1,HSH2D,HSP90AB1,HSPA1B,HSPB1,HTR2A,HTRA1,HTT,HYAL2,IER3,IFNGR2,IFNL1,IFNL3,IFNL4,IFT140,IGF1,IGF1R,IGF2,IGFBP1,IKBKB,IL17B,IL1B,IL33,IL36G,IL37,IL7R,IL9,ING2,ING5,INHBB,INPP5D,INS-IGF2,INSL3,INSR,IQSEC3,IRS1,IRS2,ISL1,ITGA6,ITGB3,ITPKB,JAG1,JAG2,JAK3,JMY,JPH3,JRK,JUP,KARS,KAT2B,KCNK3,KCTD16,KDM1A,KHDRBS1,KISS1,KL,KLB,KLHDC10,KLHL22,KLHL24,KLK14,KMT2D,KRAS,KSR1,LAMTOR1,LAMTOR2,LAMTOR4,LDLRAD4,LEFTY2,LEP,LFNG,LGR4,LIMD1,LIME1,LITAF,LMNA,LMO3,LMTK2,LPAR1,LRIG2,LRP1,LRRC14,LRRK1,LTBP1,LTBP4,LY6E,LYN,LYPD6B,LZTS2,MACF1,MAGI2,MAP2K1,MAP2K7,MAP3K11,MAP3K14,MAP3K2,MAP4K1,MAP4K4,MAPK8IP1,MAPK8IP3,MAPK9,MAPT,MARCO,MBD5,MC1R,MCF2L,MDFIC,MEAF6,MED13,MEF2C,MERTK,MFNG,MGAT5,MGRN1,MIA,MIER1,MKS1,MLKL,MLST8,MMP14,MST1R,MSX2,MTMR2,MTRNR2L1,MYADM,MYD88,MYO5A,MYO9B,MYOF,NACC2,NBR1,NCF1,NCK2,NCLN,NCOR1,NDRG4,NDST1,NECAB2,NEDD4,NEK6,NF2,NFE2L2,NGEF,NLE1,NLK,NLRC5,NLRP12,NMB,NODAL,NOP2,NOS1,NOTCH1,NOTCH3,NOX4,NPHP4,NPRL2,NPY5R,NRARP,NREP,NRG1,NRG3,NRG4,NRXN1,NTN1,NTRK3,NUAK1,NUMA1,NXN,OGN,OSGIN2,OTOP1,OTUD7A,OTUD7B,OVOL2,P2RX4,P2RX5,P2RX7,P4HB,PAK1IP1,PAK6,PALM,PARP1,PAX5,PBLD,PDCD6,PDE10A,PDE11A,PDE2A,PDE4A,PDE4D,PDE5A,PDE8A,PDPK1,PDYN,PELI3,PER1,PHACTR4,PHLDA3,PHLPP1,PIAS2,PID1,PIK3CB,PIK3IP1,PINK1,PIP5K1B,PJA2,PKD2,PKHD1,PLA2G6,PLAUR,PLCB1,PLEK,PLEKHG2,PLEKHG4B,PPARGC1A,PPEF2,PPM1B,PPP1R16B,PPP2CA,PRDM15,PRDM16,PREX1,PREX2,PRKAA2,PRKACB,PRKCA,PRKCB,PRKCE,PRKCH,PRKCI,PRKD1,PRKD2,PSCA,PSD3,PSD4,PTBP1,PTCH1,PTGIS,PTHLH,PTN,PTPN13,PTPN2,PTPN3,PTPRC,PTPRE,PTPRS,PTPRU,PUM1,PXDN,PXN,RAC1,RAF1,RALGAPA1,RALGAPA2,RALGAPB,RAP1A,RAPGEF1,RASA3,RASGEF1A,RASGRF2,RB1,RB1CC1,RBMS3,RBPMS,RBPMS2,RCAN3,RDH11,REL,RELA,RELN,REN,RETN,RGS10,RGS6,RGS7,RGS9,RGS9BP,RHOC,RHOQ,RIC8B,RICTOR,RIMS2,RIOK3,RIPK1,RIT2,RNF111,RNF125,RNF126,RNF213,RNF220,RNF31,ROBO1,ROBO2,ROR1,RPH3AL,RPS27A,RPS3,RPTOR,RRAGC,RSAD2,RSPO2,RSPO3,RTN4,RUNDC3A,RUNX1,RUNX2,RUVBL1,RWDD3,S100A9,SALL1,SAMD5,SAMHD1,SCYL2,SDHAF2,SEC13,SEC14L1,SEH1L,SEMA3A,SEMA4D,SERPINE2,SERPINF2,SESN1,SGK3,SH2D3A,SH3BGR,SH3BP4,SH3GL1,SH3RF3,SH3TC2,SHANK2,SHB,SHH,SHISA9,SHKBP1,SIAH1,SIPA1,SIPA1L2,SKIL,SLC30A10,SLC35C1,SLC35F6,SLIT2,SLIT3,SLURP1,SMAD4,SMAD7,SMCR8,SMOC2,SMYD2,SNF8,SNX25,SOCS3,SOCS4,SORBS1,SOX11,SOX7,SOX9,SPHK1,SPP1,SPPL3,SPRED1,SPTBN1,SRGAP3,SRI,SRMS,SSTR4,ST18,STAM,STAMBP,STAP2,STARD13,STK25,STK3,STK38,STK4,STK40,STMN3,STRAP,STRN3,SYDE1,SYK,TAB1,TAF1L,TAF4,TAF9,TAL1,TAOK3,TAX1BP3,TBC1D7,TBK1,TBL1XR1,TBX18,TBX20,TCF21,TCF7L2,TERF2IP,TERT,TFDP1,TG,TGFA,TGFB3,TGFBR3,THNSL2,TIAM2,TICAM1,TICAM2,TIMP2,TLE2,TLR9,TMBIM6,TMC8,TMEM127,TMEM170B,TMEM64,TMOD2,TNFAIP8L3,TNFRSF10B,TNFSF14,TNIP3,TNKS2,TP53BP2,TP53INP1,TRAF3IP1,TRAF6,TRAF7,TRAIP,TRAP1,TRIB3,TRIM15,TRIM22,TRIM25,TRIM40,TRIM44,TRIM62,TRIP10,TRIP6,TSC2,TSLP,TSPAN15,UBASH3A,UBE2K,UBR5,UBTF,UCHL1,ULK4,UNC13A,UNC13B,UNC5B,USP10,USP34,VANGL2,VAPA,VAV1,VAV2,VEGFC,VGF,VPS35,VWC2,WASF1,WDFY1,WFS1,WNK2,WNT10B,WNT11,WNT5B,WNT7B,WWOX,WWP2,XCL2,YWHAG,ZBTB7A,ZC3H12A,ZC3H3,ZDHHC17,ZEB1,ZGPAT,ZNF366,ZNF423,ZNF536,ZRANB1	720.848	3024	784	1.14635	0.03315	0.96685	0.03316
CREB phosphorylation through the activation of Adenylate Cyclase	R-HSA-442720	ADCY3,ADCY8,PRKACB,PRKACG	1.70357	7	4	4.15042	0.03323	0.96677	0.03323
positive regulation of macromolecule metabolic process	GO:0010604_p5_7	AATF,ABCA7,ABHD14B,ABI1,ABLIM3,ACTN4,ACTR3,ACVR1C,ADAM8,ADAM9,ADNP,ADRA1A,ADRA2C,AGRN,AKAP13,AKAP6,ALDH1A2,ALK,ALS2,ALX4,ALYREF,ANG,ANK2,ANKIB1,ANTXR1,APC,APEX1,APOPT1,ARHGEF10L,ARHGEF2,ARID1B,ARID3A,ARID4B,ARNT2,ARRB1,ASPH,ASPSCR1,ASXL1,ASXL2,ATF1,ATG10,ATG13,ATG4B,ATM,ATMIN,ATOH1,ATXN7L3,AURKAIP1,AURKB,AUTS2,AVP,AXIN2,AZU1,BABAM1,BAMBI,BANK1,BARX1,BCAS3,BCL2,BCL2L13,BMP10,BMP7,BMP8A,BMPR1B,BMPR2,BOK,BOLL,BRAF,BRCA1,BRD4,BRDT,BRMS1,C1QBP,C3,C4BPA,C4BPB,CAB39,CALR,CAMTA1,CAND2,CAPN3,CARD10,CARD11,CARD8,CASC2,CASP1,CASP3,CASP4,CASP5,CASP8AP2,CASP9,CASR,CASZ1,CAV3,CCDC62,CCL11,CCL2,CCL4L1,CCL7,CCND1,CCNT1,CCNT2,CCT5,CD36,CD74,CD86,CDC123,CDC20B,CDC42,CDH13,CDK10,CDKN1B,CELA1,CHD7,CHRNA7,CHUK,CITED4,CLIP3,CLN6,CLOCK,CLU,CNEP1R1,CNOT1,CNOT6,CNOT8,COMMD1,CPEB1,CPEB3,CRADD,CREB3L3,CREB5,CREBBP,CREBL2,CREBRF,CREM,CSF1,CSNK1A1,CSNK1D,CSRNP3,CTBP1,CTBP2,CTC1,CTCF,CTF1,CTIF,CTSH,CYTL1,DAB1,DAP,DAPK1,DCUN1D2,DDB1,DDN,DDR1,DDR2,DDT,DHX29,DHX33,DLC1,DLG1,DLL4,DLX5,DNAJC3,DOCK3,DOK7,DPF2,DPF3,DRD2,DRD3,DUSP26,DUSP5,DVL1,E4F1,EBF1,EBF2,EBF3,ECE1,ECSCR,EDRF1,EED,EEF2,EFNA5,EGF,EGFR,EGLN3,EHD4,EIF2AK4,EIF2B5,EIF3D,EIF4G1,ELANE,ELF3,EMC10,EMP2,EN1,ENDOG,ENY2,EPC1,EPCAM,EPHA2,EPHA4,EPHA6,EPHA8,EPHB2,ESRRB,ETV2,ETV6,EVX1,EXOSC6,EYA2,EYA4,F2RL1,F3,FAM107A,FAM129A,FAM129B,FAM98A,FBLN1,FBXW11,FBXW8,FFAR4,FGF1,FGF19,FGF4,FGFR2,FIS1,FKBP1A,FLCN,FLOT1,FLT1,FMN2,FOSL1,FOSL2,FOXA1,FOXA2,FOXE1,FOXH1,FOXJ3,FOXK1,FOXM1,FOXO1,FSHR,FUBP1,FZD5,FZD7,GADD45A,GADD45G,GALR1,GCM1,GCM2,GDF15,GDF3,GDNF,GFI1,GGA1,GIGYF2,GLI3,GLIS1,GLIS3,GMEB2,GPRC5B,GPRC5C,GRIN2A,GRIN2B,GRIP1,GRM1,GRM4,GTF2F2,GTPBP1,H1F0,H1FX,HAND2,HAS3,HDAC4,HECW1,HELZ2,HERPUD1,HEYL,HFE,HHEX,HIF1A,HIP1,HIPK2,HIST1H1A,HIST1H1C,HIST1H1E,HIVEP3,HMGA1,HMGA2,HMGB1P1,HNF1B,HNF4A,HNRNPA2B1,HNRNPR,HOXA1,HOXA10,HOXA11,HOXA2,HOXA3,HOXA4,HOXA5,HOXA6,HOXA7,HOXA9,HOXC13,HPN,HSF1,HSP90AB1,HSPA1B,HSPB1,HSPBP1,HTR2A,HYAL2,IDE,IFI16,IFNL1,IGF1,IGF1R,IGF2,IGF2BP1,IKBKB,IKZF5,IL1B,IL33,IL36G,IL37,IL7R,IL9,IMPACT,ING1,ING2,ING4,ING5,INHBB,INO80,INSR,IPPK,IRF5,IRF6,IRF8,IRS1,IRS2,ISL1,ITGA6,ITGB3,JAG1,JAKMIP1,JARID2,JMY,JUND,JUP,KARS,KAT2B,KAT5,KDM1A,KDM7A,KHDRBS1,KIF1B,KISS1,KL,KLB,KLF7,KLHDC10,KMT2D,KPNA6,KRAS,KSR1,LAMTOR1,LAMTOR2,LARP1,LARP4B,LDB2,LEFTY2,LEP,LGR4,LHX1,LILRB2,LIMCH1,LITAF,LMNA,LMO1,LMO7,LMTK2,LMX1A,LMX1B,LPAR1,LPIN2,LRP1,LRP8,LRRK1,LYL1,LYN,MAF,MAFA,MAFF,MAFG,MAGEF1,MAGI2,MAK,MAMSTR,MAP2K1,MAP2K7,MAP3K11,MAP3K14,MAP3K2,MAP4K1,MAP4K4,MAPK8IP1,MAPK8IP3,MAPK9,MAPT,MARCO,MAX,MC1R,MCRS1,MDFIC,MED13,MED16,MED21,MED27,MED6,MEF2C,MEOX2,MERTK,MGMT,MICAL2,MKL2,MLKL,MLST8,MMP14,MRPS27,MSGN1,MSH2,MST1R,MTA3,MTF2,MYB,MYBL2,MYCBP,MYD88,MYOM1,MYT1L,NAA15,NAF1,NANOG,NANOS1,NANOS2,NAT8,NBAS,NCBP1,NCBP2,NCF1,NCK2,NCOR1,NDRG4,NDST1,NECAB2,NEDD4,NEDD4L,NEDD9,NEK5,NEK7,NEUROD6,NFE2L2,NFIC,NHLRC1,NKX2-2,NKX6-3,NLRC5,NLRP12,NLRP2,NODAL,NOL11,NOS1,NOTCH1,NOTCH3,NOX4,NPAS1,NPAS3,NPAT,NPY5R,NR2E1,NR4A1,NR5A1,NR5A2,NR6A1,NRF1,NRG1,NRG3,NRL,NSD1,NSG1,NSMF,NTRK3,NUP85,OLFM1,OSBPL7,OSR1,OVOL2,OXSR1,P2RX7,PAK6,PARN,PARP1,PARP16,PAX5,PAX8,PBX1,PCK1,PDCD6,PDE2A,PDE5A,PDE8A,PDLIM1,PDPK1,PEG3,PER1,PER2,PHF10,PHF2,PHF5A,PIAS2,PID1,PIK3CB,PILRB,PINK1,PJA2,PKD1,PKD2,PKIB,PKP1,PLA2G10,PLA2G6,PLAUR,PLCB1,PLCG2,PLEKHN1,PLGRKT,POLR1A,POLR1E,POLR2D,POLR2H,POMT1,POT1,POU3F1,PPARA,PPARGC1A,PPARGC1B,PPP1R14D,PPP1R16B,PPP2CA,PPP3R1,PRDM15,PRDM16,PRDM2,PRKAA2,PRKACB,PRKACG,PRKAG1,PRKAG2,PRKAR2B,PRKCA,PRKCB,PRKCE,PRKCG,PRKD1,PRKD2,PROX2,PSMC4,PSME1,PTBP1,PTCH1,PTF1A,PTGES3,PTGFR,PTPRC,PUM1,PYGO1,RAC1,RAD51,RAF1,RAP1A,RAPGEF1,RARB,RASL11A,RB1,RB1CC1,RBL1,RBM38,RBMS3,RBPMS,RECQL4,REL,RELA,RELN,RERE,RFC1,RFC2,RFC3,RFX2,RFX3,RHBDD1,RHBDD3,RHOQ,RICTOR,RILP,RIMS2,RIPK1,RIT2,RNF111,RNF144A,RNF180,RNF19A,ROBO1,ROR1,RPS2,RPS27A,RPS3,RPTOR,RRP1B,RTEL1,RUNX1,RUNX2,RUNX3,RUVBL1,RWDD3,RXRA,RXRG,S100A9,SALL1,SALL4,SAMD5,SATB2,SCYL2,SEC13,SEC16B,SEMA3A,SEMA4D,SEMG1,SEMG2,SERPINB9,SERPINF2,SERTAD1,SERTAD3,SETD3,SH2D3A,SH3PXD2B,SH3RF3,SHH,SIN3A,SIRT7,SLC26A9,SLC30A10,SLK,SMAD4,SMAD7,SMARCE1,SMOC2,SMYD3,SNF8,SNX33,SNX9,SOCS3,SOCS4,SORBS1,SOX1,SOX11,SOX12,SOX7,SOX9,SP3,SPDEF,SPHK1,SPIB,SPIDR,SPIRE2,SPP1,SPPL3,SS18L1,SSBP3,SSBP4,SSTR4,ST18,ST20,STAP2,STAT4,STAT6,STK24,STK25,STK3,STK4,SUMO2,SUPT3H,SUPT5H,SYK,TAB1,TAF1B,TAF1L,TAF4,TAF5L,TAF9,TAL1,TAOK3,TBC1D5,TBC1D7,TBK1,TBL1XR1,TBX19,TBX20,TCF21,TCF4,TCF7L2,TEAD1,TEAD4,TEC,TEF,TERF2IP,TERT,TESC,TET2,TET3,TFB2M,TFDP1,TFEB,TFEC,TGFA,TGFB3,THOC5,TICAM1,TIMP2,TIPARP,TLR9,TMEM173,TNC,TNFAIP8L3,TNFRSF10B,TNKS2,TNRC6B,TNRC6C,TOP2A,TOX3,TP53INP1,TRA2A,TRAF6,TRAF7,TRIB3,TRIM28,TRIM44,TSLP,TTN,UBE2K,UBE3A,UBR5,UBTF,UHRF1,UIMC1,UPF3A,USF1,USF2,USP13,USP21,VAMP3,VANGL2,VEGFC,VPS28,VPS35,WAC,WARS,WDFY2,WDR5,WDR61,WDR77,WFS1,WNT10B,WNT11,WNT7B,WRN,WT1,WWOX,WWP2,XCL2,XRCC5,XRCC6,ZBTB17,ZBTB24,ZBTB49,ZBTB7C,ZC3H12A,ZC3H8,ZEB1,ZFHX3,ZFP36,ZFP36L1,ZFPM2,ZNF296,ZNF345,ZNF423,ZNF485,ZNF497,ZNF516,ZNF609,ZNF639,ZNF691,ZNF71,ZNF821,ZNF835,ZSCAN21	752.791	3158	807	1.12054	0.03262	0.96738	0.03328
neuron projection membrane	GO:0032589_c5_7	ANK1,CNTNAP2,DDN,EPB41L3,GABRA1,GABRA2,GABRA5,GABRG2,GRIA1,HPCA,INSR,KCNB1,KCNC3,KCNH1,MAPT,PALM,ROBO2,SHISA9,SPTBN1,UNC5A,USH2A	13.349	56	21	1.92177	0.03308	0.96694	0.03344
Resolution of D-loop Structures through Synthesis-Dependent Strand Annealing (SDSA)	R-HSA-5693554	ATM,BRCA1,BRIP1,KAT5,RAD51,RAD51B,RAD51D,RMI2,RTEL1,TNFRSF6B,TOP3A,WRN	6.57093	27	12	2.49442	0.03159	0.96844	0.0335
regulation of canonical Wnt signaling pathway	GO:0060828_p5_7	AES,APC,AXIN2,BAMBI,CDK14,CSNK1A1,CSNK1D,CTHRC1,DAPK3,DKK3,DKKL1,DLX5,DRAXIN,DVL1,EGF,EGFR,FGFR2,FOLR1,FOXO1,FZD6,FZD7,GID8,GLI3,GPRC5B,HECW1,IGFBP1,ISL1,JRK,JUP,LGR4,LIMD1,LRRK1,LZTS2,MKS1,NLE1,NOTCH1,NPHP4,NRARP,PRDM15,PTPRU,RAPGEF1,RBMS3,RNF220,RSPO2,RSPO3,RUVBL1,SCYL2,SDHAF2,SHH,SOX7,SOX9,STK3,STK4,TBL1XR1,TBX18,TCF7L2,TLE2,TMEM170B,TMEM64,TNKS2,UBR5,USP34,VPS35,WNK2,WNT10B,WNT11,WNT5B	53.3962	224	67	1.36956	0.02943	0.97058	0.0337
heart development	GO:0007507_p5_7	ADAMTS6,ADRA1A,AKAP13,AKAP6,ALDH1A2,ALPK3,ANK2,AP1B1,ARID2,ARMC4,ASXL1,AXIN2,BMP10,BMP7,BMPR2,CACNA1C,CALCRL,CALR,CASP3,CAV3,CBY1,CC2D2A,CCM2,CER1,CHD7,DHRS3,DLC1,DLL4,DNAAF1,DNAH5,DSG2,DSP,ECE1,EFNB2,EGFR,FGF12,FGFR2,FKBP1A,FOLR1,FOXH1,FZD7,GLI3,HAMP,HAND2,HDAC9,HEG1,HEYL,HIF1A,HSPB7,IFT140,IGF1,INSR,ISL1,JAG1,JARID2,KAT2B,KCNAB1,KCNK2,LMNA,LTBP1,LUZP1,MAP2K1,MEF2C,MIB1,MICAL2,MKS1,MSX2,MYBPC2,MYH11,MYLK3,MYOM1,MYOM3,NDRG4,NDST1,NEDD4,NODAL,NOTCH1,NOX4,NPY5R,NRG1,NTRK3,OBSL1,OLFM1,OSR1,OVOL2,PAM,PAX8,PCSK5,PKD1,PKD2,PKP2,PPARA,PTCH1,PTN,RAF1,RARB,RB1,RB1CC1,ROBO1,ROBO2,RTN4,RXRA,RYR2,SALL1,SALL4,SCN5A,SEC24B,SEMA3C,SH3PXD2B,SHH,SLC8A1,SLIT2,SLIT3,SMAD4,SMAD7,SMYD1,SMYD2,SORBS2,SOX11,SOX9,SPRED1,SRI,STIL,STK3,STK4,STRA6,TAB1,TBC1D32,TBX20,TCF25,TENM4,TGFB3,TGFBR3,TNNI1,TNNI3,TRAF3IP1,TSC2,TTN,VANGL2,WNT11,WT1,XIRP2,ZFP36L1,ZFPM2	124.432	522	144	1.2251	0.01655	0.98345	0.03403
establishment of spindle orientation	GO:0051294_p5_7	ARHGEF2,CENPA,CLASP1,HTT,KIF25,MAP4,MCPH1,NDC80,NDE1,NSFL1C,NUMA1,UBXN2B	6.9129	29	12	2.25903	0.0326	0.96741	0.03412
neural tube development	GO:0021915_p5_7	ALDH1A2,AMBRA1,BMP7,CC2D2A,CECR2,CFL1,CHRD,COBL,CTHRC1,DLC1,DVL1,EN1,EPHA2,FOLR1,FOXA1,FOXB1,FZD6,GLI3,HIF1A,IFT140,LIAS,LUZP1,MIB1,MKS1,NODAL,NOTCH1,OVOL2,PHACTR4,PKD1,PKD2,PLOD3,PRKACB,PTCH1,RALA,SALL4,SEC24B,SEMA3C,SHH,SOX11,SPINT1,SSBP3,ST14,STIL,STK3,STK4,TBC1D32,TMEM107,TRAF3IP1,TRAF6,TSC2,VANGL2,ZFP36L1	37.9018	159	52	1.55986	0.03404	0.96596	0.0342
ionotropic glutamate receptor activity	GO:0004970_f5_7	GRIA1,GRID1,GRIK1,GRIK3,GRIK4,GRIN2A,GRIN2B,GRIN2D,GRIN3A,GRIN3B	4.52914	19	10	3.55632	0.03431	0.96569	0.03431
Wnt signaling pathway	GO:0016055_p5_7	AES,AMOTL1,AP2A2,APC,APCDD1,ARHGEF19,ATP6V1C2,AXIN2,BAMBI,BARX1,CBY1,CCDC88C,CCND1,CDC42,CDK14,CELA1,CER1,CLTC,CPZ,CSNK1A1,CSNK1D,CTHRC1,CUL1,DACT2,DAPK3,DDB1,DEPDC1B,DKK3,DKKL1,DLX5,DRAXIN,DRD2,DVL1,EGF,EGFR,ETV2,FBXW11,FGFR2,FOLR1,FOXO1,FZD5,FZD6,FZD7,GID8,GLI3,GPC6,GPRC5B,HECW1,HHEX,HNF1B,IGFBP1,ISL1,JRK,JUP,LGR4,LIMD1,LRP1,LRRK1,LZTS2,MACF1,MAGI2,MDFIC,MERTK,MKS1,MST1R,NLE1,NLK,NOTCH1,NPHP4,NRARP,NXN,PLCB1,PLCB2,PLCG2,PPP2CA,PPP3R1,PRDM15,PRICKLE2,PRKAA2,PTPRU,PYGO1,RAB5A,RAC1,RAPGEF1,RBMS3,RNF213,RNF220,ROR1,RPS27A,RSPO2,RSPO3,RUNX1,RUVBL1,RYR2,SALL1,SCYL2,SDHAF2,SHH,SKP1,SOX7,SOX9,STK3,STK4,STRN,TAX1BP3,TBL1XR1,TBX18,TCF7L2,TERT,TLE2,TMEM170B,TMEM64,TNKS2,TNRC6B,TNRC6C,TSC2,UBR5,USP34,VANGL2,VPS35,WDR61,WNK2,WNT10B,WNT11,WNT5B,WNT7B,WWOX,ZRANB1	106.792	448	128	1.28701	0.03375	0.96625	0.03442
cardiac septum morphogenesis	GO:0060411_p5_7	BMP7,BMPR2,CHD7,DHRS3,FGFR2,HEYL,ISL1,JAG1,MKS1,MSX2,NOTCH1,RARB,ROBO1,ROBO2,SEMA3C,SLIT2,SLIT3,SMAD4,SMAD7,SOX11,TBX20,TGFBR3,VANGL2,WNT11,ZFPM2	17.1631	72	25	1.7038	0.00335	0.99665	0.03463
Purine catabolism	R-HSA-74259	ADPRM,GDA,ITPA,NT5C,NT5C1A,NUDT1,NUDT5,PNP	4.38062	18	8	2.49201	0.02048	0.97953	0.03473
positive regulation of protein binding	GO:0032092_p5_7	ADD1,ADD2,ARHGEF7,ARRB1,BAMBI,CTHRC1,EPHA4,FKBP1A,FLOT1,HERPUD1,HFE,HIPK2,HOXA3,HSF1,HSP90AB1,LFNG,LRP1,MEF2C,MFNG,PKD1,PLCL1,PPP2CA,SPPL3,STK3,STK4,STPG1,TCF7L2,TERT,TICAM1,TMEM173,TRIB3	22.169	93	31	1.6021	0.03175	0.96827	0.03488
embryonic digestive tract morphogenesis	GO:0048557_p5_7	FGFR2,GLI3,HNF1B,OVOL2,RBPMS2,SHH,SOX11,TCF21	4.29076	18	8	2.5591	0.00693	0.99307	0.03505
C-type lectin receptors (CLRs)	R-HSA-5621481	CD209,CHUK,CLEC4C,CREBBP,CUL1,FBXW11,FCER1G,ICAM3,IKBKB,IL1B,ITPR2,ITPR3,KRAS,LYN,MAP3K14,MUC12,MUC13,MUC2,MUC3A,PLCG2,PPP3R1,PRKACB,PRKACG,RAF1,RELA,SKP1,SYK,TAB1,TRAF6	19.7128	81	29	1.74253	0.0336	0.9664	0.03512
protein kinase C activity	GO:0004697_f5_7	PKN3,PRKCA,PRKCB,PRKCE,PRKCG,PRKCH,PRKCI,PRKD1,PRKD2	3.81401	16	9	4.11479	0.03524	0.96476	0.03524
cellular response to organonitrogen compound	GO:0071417_p5_7	ADCY3,ADCY7,ADCY8,ADCY9,AGTRAP,AKAP6,AOC1,APC,APEX1,ARG1,ARHGEF2,ASS1,ATP6V0B,ATP6V0D1,ATP6V0D2,ATP6V0E1,ATP6V1A,ATP6V1C1,ATP6V1C2,ATP6V1E1,ATP6V1E2,ATP6V1F,ATP6V1G3,BAIAP2L1,BRCA1,BRIP1,CACNA1A,CACNA2D1,CAPN10,CASP3,CASP4,CASR,CAV3,CD36,CIB2,COL5A2,CPEB1,CPEB2,CPEB3,CRHBP,CRHR1,CYP11B2,EEF2K,EGFR,EPHA4,EPRS,FIS1,FOLR1,FOLR2,FOXO1,GABRA1,GABRB3,GABRG2,GATS,GDF15,GLP1R,GRIN2A,HCN4,HDAC9,HRH1,HSF1,IDE,IGF1,IGF1R,IGF2,IGFBP1,IL1B,IMPACT,INHBB,INSR,IRS1,IRS2,ITPR2,JAK3,JUP,KAT2B,KDM1A,KL,KLHL22,LAMTOR1,LAMTOR2,LAMTOR4,LARP1,LEP,LPIN2,LRP1,LYN,MAX,MBD5,MEF2C,MGARP,MMP2,MYO5A,NFE2L2,NOX4,NR4A1,NSMF,OTOP1,P2RX4,P2RX7,PARP1,PCK1,PDE2A,PDE4D,PDPK1,PID1,PKD2,PKM,PPARGC1A,PRKACB,PRKACG,PRKAR2B,PRKCB,PRKCI,PTPN2,PTPRE,PXN,RAB10,RAB31,RAB8A,RAD51,RANGAP1,RAP1A,RAPGEF1,RELA,RHOQ,RPTOR,RRAGC,RYR2,RYR3,SESN1,SH3BP4,SHMT1,SHMT2,SIN3A,SLC2A8,SLC30A10,SLC5A5,SLC8A1,SLC8A3,SLIT2,SOCS3,SOGA1,SORBS1,SOX9,SPIDR,TRIB3,TSC2,UMODL1,USF1,VAMP2,WNT10B,WT1,YWHAG,ZEB1,ZFP36L1	129.915	545	156	1.29247	0.0353	0.9647	0.03543
endothelium development	GO:0003158_p5_7	ADD1,APOLD1,BMPR2,CCM2,CLDN1,ETV2,F2RL1,FGF1,FOXP1,GJA4,GSTM3,HEG1,IKBKB,IL1B,JAG1,MARVELD2,MYADM,NOTCH1,NRG1,PDE2A,PDE4D,PDPN,PLOD3,PPP1R16B,PRKD2,PROC,PROX2,PTN,PTPRS,RAP1A,RAPGEF1,SMAD4,STARD13,TJP1,TJP2,WNT7B,ZEB1	27.6516	116	37	1.50096	0.02278	0.97723	0.03552
regulation of non-motile cilium assembly	GO:1902855_p5_7	ATMIN,CEP135,MAK,MAP4,RP1,SEPT9,WRAP73	3.09889	13	7	3.73225	0.03566	0.96435	0.03566
positive regulation of cell projection organization	GO:0031346_p5_7	ABL2,ADNP,AGRN,ANKRD27,APC,ARHGDIA,ARHGEF7,ARSB,ATF1,ATMIN,ATP8A2,AUTS2,AVIL,BCAS3,BMP7,BMPR2,BRAF,CACNG7,CAMK1D,CAPRIN1,CCP110,CDC42,CDC42EP1,CDC42EP2,CDH4,CDKL3,CEP135,COBL,CPEB3,CUX1,DEF8,DLG5,DNM3,DSCAM,DVL1,EEF2K,EFNA5,EPHA4,EPS8,EPS8L3,ESPN,F2RL1,FAM98A,FBXW8,GPM6A,GPRC5B,GRIP1,HDAC4,HTT,KATNB1,KDM1A,LPAR1,LRP8,LYN,MACF1,MAGI2,MAP2K1,MAPK6,MAPT,MARK4,NDNF,NDRG4,NEDD4L,NFE2L2,NTN1,NTRK3,OBSL1,P2RX7,PALM,PARP6,PLEK2,PLXNA4,PRKCI,PRKD1,PTN,PTPRD,RAC1,RALA,RAP1A,RAPGEF1,RELN,RHOQ,RIMS2,RIT2,RND2,ROBO1,ROBO2,RP1,RUFY3,S100A9,SCARF1,SCN1B,SDCCAG3,SEMA4D,SEPT9,SHANK2,SKIL,SLIT2,SS18L1,STK25,SYT1,SYT4,TENM3,TGFB3,TUBB2B,TWF2,UNC13A,WRAP73,ZFYVE27,ZMYND10	83.6699	351	110	1.471	0.0358	0.9642	0.0358
Atg1/ULK1 kinase complex	GO:1990316_c5_7	ATG13,RB1CC1,SMCR8,TBC1D5,ULK1	1.90701	8	5	5.33039	0.0359	0.96411	0.0359
Polymerase switching on the C-strand of the telomere	R-HSA-174411	POLA2,POLD1,PRIM1,PRIM2,RFC1,RFC2,RFC3	3.40715	14	7	3.11497	0.036	0.96401	0.036
Polymerase switching	R-HSA-69091	POLA2,POLD1,PRIM1,PRIM2,RFC1,RFC2,RFC3	3.40715	14	7	3.11497	0.036	0.96401	0.036
Leading Strand Synthesis	R-HSA-69109	POLA2,POLD1,PRIM1,PRIM2,RFC1,RFC2,RFC3	3.40715	14	7	3.11497	0.036	0.96401	0.036
thyroid hormone metabolic process	GO:0042403_p5_7	DUOX1,DUOX2,DUOXA2,FOXE1,GCNT4,HPN,PAX8,SLC5A5,TG	4.76752	20	9	2.6177	0.02534	0.97466	0.03618
respiratory system development	GO:0060541_p5_7	ABCA12,ADA,ALDH1A2,ALDH1A3,ARG1,ASS1,ASXL1,ATXN1,BMPR2,CHD7,CRISPLD2,CTSH,DLG5,DLX5,DNAAF1,EDN2,EGFR,FGF1,FGFR2,FOXA1,GLI3,HEG1,HOXA5,HYDIN,KCNAB1,KRAS,LAMA1,MAP2K1,MMP14,NODAL,NOTCH1,PDPN,PKD1,PLOD3,PTN,RAB3A,RSPO2,SEC24B,SHH,SIM2,SOX11,SOX9,SP3,SPDEF,STK40,STRA6,TAB1,TCF21,TGFB3,TNC,TNS3,VANGL2,WDPCP,WNT11,WNT7B,WT1,ZFPM2	45.2914	190	57	1.37453	0.01168	0.98832	0.03619
positive regulation of fatty acid beta-oxidation	GO:0032000_p5_7	ABCD2,CPT1A,IRS1,IRS2,PPARA	2.38376	10	5	3.19775	0.03635	0.96365	0.03635
regulation of glycolytic process	GO:0006110_p5_7	ESRRB,HDAC4,HIF1A,HTR2A,IGF1,INSR,NCOR1,P2RX7,PFKFB2,PFKFB3,PPARA,PPARGC1A,PRKAA2,PRKAG1,PRKAG2,ZBTB20,ZBTB7A	9.53503	40	17	2.36725	0.03636	0.96365	0.03638
folic acid binding	GO:0005542_f5_7	FOLR1,FOLR2,FTCDNL1,MTHFS,SLC19A1,TYMS	2.62213	11	6	3.83824	0.0364	0.96361	0.0364
DAG and IP3 signaling	R-HSA-1489509	ADCY3,ADCY7,ADCY8,ADCY9,ITPR2,ITPR3,PDE1C,PLCG1,PRKACB,PRKACG,PRKAR2B,PRKCA,PRKCE,PRKCG	7.78776	32	14	2.42615	0.0362	0.96381	0.03649
Integration of provirus	R-HSA-162592	BANF1,HMGA1,PPIAP22,XRCC5,XRCC6	2.43368	10	5	3.11326	0.03653	0.96351	0.03653
mesonephros development	GO:0001823_p5_7	ADAMTS16,BCL2,BMP7,CER1,DLG1,EPCAM,FGF1,FGFR2,FMN1,GDNF,GLI3,GZF1,HNF1B,HOXA11,LGR4,LHX1,OSR1,PAX8,PBX1,PKD1,PKD2,PTCH1,RARB,REN,ROBO2,SALL1,SHH,SLIT2,SMAD4,SMAD7,SOX9,TCF21,WNT11,WT1	24.076	101	34	1.62659	0.00049	0.99951	0.03659
learning or memory	GO:0007611_p5_7	ABCA7,ABCC8,ADCY3,ADCY8,ADNP,ARC,ATP1A2,ATXN1,B4GALT2,BRAF,BRINP1,BRSK1,BTBD9,CASP3,CHRNA7,CNTNAP2,COMT,CPEB3,CRHBP,DGKI,DRD2,DRD3,EGFR,EIF2AK4,EN1,EPHB2,FOSL1,FOXB1,GABRA5,GIP,GLP1R,GRIA1,GRIN2A,GRIN2B,HIF1A,HRH1,HRH2,HTR2A,HTT,INSR,ITPR3,JPH3,KCNAB1,KCNK2,KRAS,LILRB2,LMX1A,MAPT,MEF2C,NDRG4,NRXN1,NRXN2,NRXN3,PJA2,PLA2G6,PLCB1,PRKAR2B,PRKCG,PTN,RAG1,RELN,SHANK2,SLC8A3,SNAP25,SORCS3,STRA6,SYNPO,SYT4,TACR2,TANC1,TMOD2,TNR	57.4486	241	72	1.36769	0.03402	0.96598	0.03662
carbohydrate:proton symporter activity	GO:0005351_f5_7	SLC2A10,SLC2A12,SLC2A8,SLC2A9,SLC45A4	2.14538	9	5	3.99749	0.03702	0.963	0.03702
alpha-actinin binding	GO:0051393_f5_7	C10orf90,CACNA1C,KCNA5,LDB3,MAGI1,MYBPC2,MYOM1,MYOM3,OBSL1,PKD2,PKD2L1,TTN,XIRP2	7.38965	31	13	2.31171	0.03643	0.96357	0.03704
chemical homeostasis within a tissue	GO:0048875_p5_7	ABCA12,CTSH,HOMER2,NAPSA,SFTPA1,SFTPA2	2.86051	12	6	3.19828	0.03721	0.9628	0.03721
neuronal action potential propagation	GO:0019227_p5_7	CLCN1,CLDN19,NTRK3,SCN1A,SCN1B	2.14538	9	5	3.99749	0.03758	0.96242	0.03758
Transmission across Chemical Synapses	R-HSA-112315	ACHE,ADCY3,ADCY7,ADCY8,ADCY9,AP2A2,BRAF,CACNA1A,CACNA2D1,CACNA2D2,CACNA2D3,CACNB3,CACNG2,CACNG4,CHRNA4,CHRNA7,CHRNA9,CHRNB3,CHRND,CHRNG,COMT,DLG1,EPB41L1,GABBR2,GABRA1,GABRA2,GABRA5,GABRB3,GABRG2,GNG10,GRIA1,GRIK1,GRIK3,GRIK4,GRIN2A,GRIN2B,GRIN2D,GRIP1,GRIP2,KCNJ10,KCNJ12,KCNJ15,KCNJ16,KCNJ2,KCNJ6,KCNJ9,LIN7C,NAAA,PDPK1,PLCB1,PLCB2,PPFIA1,PPFIA2,PRKACB,PRKACG,PRKCA,PRKCB,PRKCG,RAB3A,RAF1,RASGRF2,RPS6KA2,SLC1A3,SLC1A6,SLC6A11,SLC6A12,SNAP25,STXBP1,SYN2,SYT1,UNC13B,VAMP2	53.7842	221	72	1.51732	0.03823	0.96177	0.03824
positive regulation of endocytosis	GO:0045807_p5_7	ABCA7,ABR,ACTN4,ARRB1,AZU1,BCR,C2,C3,CALR,CALY,CAMK1D,CAV3,CCL2,CD151,CD36,CLIP3,CLU,DOCK2,DRD2,EEF2K,EGF,F2RL1,FCER1G,FLOT1,HFE,HIP1,HIST1H1A,IL1B,LRP1,LYAR,MAGI2,MERTK,MFGE8,MIB1,NEDD4L,PLCG2,PTPRC,RAP1A,RAPGEF1,SCYL2,SFTPA1,SFTPA2,SH3GL1,SYK,TBC1D5,VPS28	33.1342	139	46	1.58696	0.03822	0.96178	0.03834
Metabolism of porphyrins	R-HSA-189445	BLVRA,BLVRB,COX15,CPOX,PPOX,UGT1A4,UGT1A6,UGT1A8,UGT1A9	4.62398	19	9	2.80464	0.0315	0.9685	0.03858
positive regulation of non-motile cilium assembly	GO:1902857_p5_7	ATMIN,CEP135,RP1,SEPT9,WRAP73	2.14538	9	5	3.99749	0.03869	0.96135	0.03869
positive regulation of stem cell proliferation	GO:2000648_p5_7	DRD2,EPCAM,GLI3,HIF1A,HMGA2,KDM1A,LTBP3,NOTCH1,NR2E1,PTPRC,SHH,SOX11,TERT,VEGFC	8.81991	37	14	1.94807	0.01148	0.98853	0.0389
regulation of peptide hormone secretion	GO:0090276_p5_7	AACS,ABCC8,ACVR1C,ADRA2C,ARHGEF7,ARRB1,BMP8A,CACNA1A,CACNA1C,CACNA2D2,CAPN10,CASR,CHD7,CLOCK,CPT1A,CRHBP,DRD2,EFNA5,EGFR,ENY2,FAM3D,FOXA2,GIP,GLP1R,HFE,HIF1A,HNF4A,IL1B,ILDR1,INHBB,IRS1,IRS2,ISL1,ITPR2,ITPR3,KCNA5,KCNB1,KISS1,LEP,MAP4K4,NOS2,PAX8,PER2,PFKFB2,PLA2G6,PRKCA,PRKCE,RAP1A,RFX3,SIRT4,SLC16A1,SLC2A1,SLC30A8,SLC8B1,SNAP25,SRI,SSTR5,SYT9,TCF7L2,TM7SF3	47.6752	200	60	1.37481	0.00788	0.99212	0.03901
cardiac neural crest cell migration involved in outflow tract morphogenesis	GO:0003253_p5_7	BMP7,FOLR1,HAND2,SEMA3C	1.90701	8	4	3.19721	0.03928	0.96073	0.03928
mRNA transport	GO:0051028_p5_7	ALYREF,ARC,CDC40,CPSF1,DDX19A,DDX19B,DHX38,ENY2,FIP1L1,FYTTD1,G3BP2,GLE1,HHEX,HNRNPA2B1,HSF1,IGF2BP1,IWS1,KIF5C,LRPPRC,MAGOHB,MCM3AP,MX2,NCBP1,NCBP2,NPIPA1,NUP153,NUP214,NUP85,NUP88,NXT1,POLR2D,POM121C,QKI,RAE1,RANBP17,SEC13,SEH1L,SRSF3,SRSF4,THOC5,UPF2,UPF3A,WDR33,XPO1,XPO7,ZC3H3,ZFP36,ZFP36L1	35.2796	148	48	1.53997	0.03889	0.96114	0.03941
transcription corepressor binding	GO:0001222_f5_7	CNOT2,NEK6,PER1,PER2,PER3,PHF12,SUMO2,ZBTB7A	3.57564	15	8	3.65669	0.03948	0.96054	0.03948
regulation of cardiac muscle hypertrophy	GO:0010611_p5_7	ADRA1A,AKAP6,BMP10,CAV3,FOXO1,GLRX3,HAMP,HAND2,IGF1,JARID2,LMNA,NOTCH1,P2RX4,PARP1,PDE5A,PDE9A,PPARA,PRKCA,SMAD4	12.8723	54	19	1.73789	0.01686	0.98314	0.03964
sodium channel inhibitor activity	GO:0019871_f5_7	NEDD4,NEDD4L,RSC1A1,SCN1B	1.66863	7	4	4.26327	0.03999	0.96001	0.03999
embryonic limb morphogenesis	GO:0030326_p5_7	ALDH1A2,ALX4,BMP7,CACNA1C,CHD7,CREBBP,DLX5,ECE1,EN1,FGF4,FRAS1,FZD6,GLI3,GNA12,GNAS,HAND2,HOXA10,HOXA11,HOXA9,IFT140,LMBR1,MKS1,MSX2,MYH3,NOTCH1,OSR1,PBX1,PTCH1,RARB,RSPO2,RUNX2,SALL1,SALL4,SHH,SMAD4,TBC1D32,TMEM107,TRAF3IP1,WDPCP	29.0819	122	39	1.50612	0.02918	0.97082	0.0401
heart morphogenesis	GO:0003007_p5_7	ALDH1A2,ARID2,ASXL1,AXIN2,BMP10,BMP7,BMPR2,CAV3,CHD7,DHRS3,DLC1,DLL4,DNAAF1,DSP,FGFR2,FKBP1A,FOLR1,FOXH1,HAND2,HEG1,HEYL,HIF1A,INSR,ISL1,JAG1,MEF2C,MIB1,MICAL2,MKS1,MSX2,MYBPC2,MYOM1,MYOM3,NDRG4,NEDD4,NODAL,NOTCH1,NPY5R,NRG1,OBSL1,OLFM1,OVOL2,PKD2,PKP2,PTCH1,RARB,ROBO1,ROBO2,RTN4,RXRA,RYR2,SEC24B,SEMA3C,SHH,SLIT2,SLIT3,SMAD4,SMAD7,SOX11,SOX9,STIL,TAB1,TBX20,TGFB3,TGFBR3,TNNI1,TNNI3,TTN,VANGL2,WNT11,XIRP2,ZFPM2	58.1637	244	72	1.34352	0.0061	0.9939	0.04046
Metabolism of nucleotides	R-HSA-15869	ADA,ADK,ADPRM,AK1,AK4,AK9,ATIC,CDA,CMPK1,CTPS1,DHODH,DPYD,DPYS,ENTPD8,GART,GDA,GMPR2,GMPS,ITPA,LHPP,NME7,NT5C,NT5C1A,NT5C3A,NT5M,NUDT1,NUDT13,NUDT5,PFAS,PNP,SAMHD1,TAF9,TK1,TYMS	25.0669	103	34	1.53935	0.03016	0.96984	0.0406
cell fate specification	GO:0001708_p5_7	APC,ATOH1,DBX1,ESRP1,ETV2,EVX1,EYA2,FOXA1,FOXA2,FZD7,GLI3,HNF1B,HOXA11,ISL1,MNX1,MYT1L,NANOG,NKX2-2,NKX6-2,NODAL,NOTCH1,NTRK3,OLIG3,PTCH1,SHH,SOX1,SOX9,TENM4	19.7852	83	28	1.6309	0.00456	0.99545	0.04076
dystrophin-associated glycoprotein complex	GO:0016010_c5_7	CAV3,KRT19,SGCD,SGCZ,SNTB2,SNTG1,SNTG2,SSPN,UTRN	4.52914	19	9	2.87969	0.04063	0.95939	0.04109
CLEC7A (Dectin-1) signaling	R-HSA-5607764	CHUK,CUL1,FBXW11,IKBKB,IL1B,ITPR2,ITPR3,MAP3K14,PLCG2,PPP3R1,RELA,SKP1,SYK,TAB1,TRAF6	9.49134	39	15	1.94886	0.03673	0.96327	0.04109
nuclear pore	GO:0005643_c5_7	DDX19A,DDX19B,ENY2,GLE1,IPO7,KPNA6,MAD1L1,MCM3AP,MX2,NPIPA1,NUP153,NUP214,NUP85,NUP88,NXT1,POM121C,POM121L2,RAE1,RANBP1,RANBP17,RANBP3,RANGAP1,RGPD2,RGPD5,SEC13,SEH1L,SNUPN,XPO7,XPOT	20.5003	86	29	1.63003	0.03815	0.96188	0.04133
cGMP effects	R-HSA-418457	KCNMA1,KCNMB2,KCNMB3,MRVI1,PDE10A,PDE11A,PDE2A,PDE5A,PDE9A	4.38062	18	9	3.11667	0.04146	0.95856	0.04146
negative regulation of mitotic cell cycle phase transition	GO:1901991_p5_7	ANAPC15,APC,ARID3A,ATM,AURKB,BCL2,BRCA1,BRSK1,BUB1B,CASP2,CCL2,CCND1,CDKN1B,CHMP4C,CNOT1,CNOT2,CNOT6,CNOT8,CRADD,CTDSP2,CUL1,FAM107A,FBXL7,GADD45A,GEN1,GIGYF2,GML,HMGA2,HUS1,HUS1B,KLHL22,LCMT1,MAD1L1,MYO16,NACC2,NDC80,ORC1,PCBP4,PINX1,PKD2,RB1,RBL1,SKP1,TAOK3,TFDP1,USP44,VPS4A,ZFP36L1,ZFYVE19,ZNF655	38.8553	163	50	1.41887	0.03395	0.96608	0.04147
positive regulation of cation channel activity	GO:2001259_p5_7	ABCC8,AKAP6,ANK2,ARC,CACNA2D1,CACNB3,CACNG2,CACNG4,CASQ1,EHD3,EPHB2,FGF14,HTT,KCNA1,LRRC38,LRRC52,PINK1,PKD2,PLCG2,RELN,RGS9	14.3025	60	21	1.72414	0.02865	0.97136	0.04149
embryonic organ morphogenesis	GO:0048562_p5_7	ABR,ALDH1A3,ALX4,ATOH1,ATP8A2,BCR,BMP7,CHD7,CHRNA9,CTHRC1,DLG1,DLX5,DNAAF1,DSCAML1,DVL1,EPHA2,EPHB2,FGFR2,FOLR1,FOXE1,FOXH1,FZD5,FZD6,GLI3,GNAS,HAND2,HIF1A,HIPK2,HMX3,HNF1B,HOXA1,HOXA11,HOXA2,HOXA3,HOXA4,HOXA5,HOXA6,HOXA7,HPN,IFT140,LHX1,MEF2C,MIB1,MICAL2,MMP14,MMP16,NDRG4,NDST1,NODAL,NOTCH1,NTN1,OSR1,OTOP1,OVOL2,PAX5,PAX8,PHACTR4,PKD2,RARB,RBPMS2,RUNX2,RYR2,SALL1,SATB2,SEC24B,SHH,SOX11,SOX9,SP3,STIL,STRA6,TBX15,TBX20,TCF21,TGFB3,TRIOBP,TSHZ1,USH1C,VANGL2,WDPCP,WDR60,WNT11,ZEB1	66.7452	280	83	1.35332	0.03653	0.96347	0.04176
regulation of small GTPase mediated signal transduction	GO:0051056_p5_7	ABR,ADRA1A,AKAP13,ALS2,ARAP3,ARFGEF2,ARHGAP15,ARHGAP17,ARHGAP18,ARHGAP20,ARHGAP21,ARHGAP30,ARHGAP31,ARHGAP32,ARHGAP39,ARHGAP40,ARHGDIA,ARHGEF10,ARHGEF10L,ARHGEF15,ARHGEF16,ARHGEF17,ARHGEF19,ARHGEF2,ARHGEF37,ARHGEF38,ARHGEF4,ARHGEF7,ARRB1,AUTS2,BCR,CDC42,CHN1,CSF1,CYTH1,CYTH3,DENND1A,DEPDC1B,DGKI,DLC1,DNMBP,EPHB2,EPS8,EPS8L3,F2RL1,FAM13A,FARP2,FLCN,FLOT1,FOXM1,GARNL3,GNA13,GPR17,GPR35,IGF1,IQSEC3,ITPKB,KRAS,LPAR1,MAP4K4,MCF2L,MYO9B,NGEF,NOTCH1,NRG1,PLEKHG2,PLEKHG4B,PREX1,PREX2,PSD3,PSD4,RAC1,RAF1,RALGAPA1,RALGAPA2,RALGAPB,RAPGEF1,RASA3,RASGEF1A,RASGRF2,RELN,RHOC,RHOQ,RIT2,ROBO1,SIPA1,SIPA1L2,SLIT2,SRGAP3,STAMBP,STARD13,STMN3,SYDE1,TIAM2,TIMP2,TRIP10,TSC2,VAV1,VAV2	75.3268	316	99	1.46902	0.04198	0.95802	0.042
axonemal dynein complex	GO:0005858_c5_7	CCDC114,DNAH1,DNAH17,DNAH5,DNAH6,DNAH8,DNAI1,WDR78	3.81401	16	8	3.19936	0.042	0.95801	0.042
RNA transport	GO:0050658_p5_7	ALYREF,ARC,CDC40,CPSF1,DDX19A,DDX19B,DHX38,ENY2,FIP1L1,FLOT1,FYTTD1,G3BP2,GLE1,HHEX,HNRNPA2B1,HSF1,IGF2BP1,IWS1,KHDRBS1,KIF5C,LRPPRC,MAGOHB,MCM3AP,MX2,NCBP1,NCBP2,NPIPA1,NUP153,NUP214,NUP85,NUP88,NXT1,PHAX,POLR2D,POM121C,QKI,RAE1,RANBP17,RBFOX1,RFTN1,RFTN2,SDAD1,SEC13,SEH1L,SIDT1,SNUPN,SRSF3,SRSF4,THOC5,TOMM20,UPF2,UPF3A,WDR33,XPO1,XPO7,XPOT,ZC3H3,ZFP36,ZFP36L1	45.5298	191	59	1.43437	0.04076	0.95927	0.04217
negative regulation of protein complex disassembly	GO:0043242_p5_7	ADD1,ADD2,APC,ARHGEF2,AVIL,C16orf45,CAMSAP1,CLASP1,EPS8,KATNB1,LMOD1,LMOD2,LMOD3,MAP6D1,SPTAN1,SPTBN1,SPTBN4,SPTBN5,TMOD2,TMOD3,TRIOBP,TTBK2,TWF2	15.7328	66	23	1.713	0.03705	0.96298	0.04218
peptidase activator activity involved in apoptotic process	GO:0016505_f5_7	BCL2L13,CARD8,CASP1,CASP3,CASP8AP2,CTSH,NLRP12,ST20	4.29076	18	8	2.5591	0.03654	0.96347	0.04271
Muscle contraction	R-HSA-397014	ANXA1,ASPH,ATP1A1,ATP1A2,ATP1A4,ATP2A3,ATP2B2,CACNA1C,CACNA2D1,CACNA2D2,CACNA2D3,CACNA2D4,CACNB3,CACNG1,CACNG2,CACNG4,CACNG7,CALD1,CAV3,CORIN,FGF12,FGF14,FXYD4,ITPR2,ITPR3,KCND2,KCND3,KCNIP4,KCNJ12,KCNJ2,KCNK13,KCNK15,KCNK2,KCNK3,KCNK7,LMOD1,MYBPC2,MYH11,MYH3,MYH8,MYL4,NOS1,ORAI2,PXN,RANGRF,RYR2,RYR3,SCN1A,SCN1B,SCN2A,SCN3A,SCN5A,SCN9A,SLC8A1,SLC8A3,SORBS1,SRI,TMOD2,TMOD3,TNNI1,TNNI3,TNNT1,TTN	46.9699	193	63	1.51985	0.04244	0.95756	0.04273
respiratory tube development	GO:0030323_p5_7	ABCA12,ADA,ALDH1A2,ARG1,ASXL1,ATXN1,BMPR2,CRISPLD2,CTSH,DLG5,DNAAF1,EDN2,EGFR,FGF1,FGFR2,FOXA1,GLI3,HECA,HEG1,HOXA5,KRAS,LAMA1,MAP2K1,MMP14,NODAL,NOTCH1,PCSK5,PDPN,PKD1,PLOD3,PTN,RAB3A,RSPO2,SEC24B,SHH,SIM2,SOX11,SOX9,SP3,SPDEF,STK40,STRA6,TAB1,TCF21,TGFB3,TNC,TNS3,VANGL2,WNT11,WNT7B,ZFPM2	40.2855	169	51	1.38573	0.01476	0.98524	0.04327
Caspase activation via extrinsic apoptotic signalling pathway	R-HSA-5357769	CASP3,CASP9,DAPK1,DAPK3,DCC,RIPK1,TICAM1,TICAM2,TNFRSF10B,UNC5A,UNC5B	6.32756	26	11	2.28563	0.03959	0.96045	0.04328
regulation of cell size	GO:0008361_p5_7	ADD1,ADNP,AKT3,BMPR2,CAV3,CDH4,CDKL3,CTTN,DCC,DPYSL2,DRAXIN,DSCAM,EFNA5,FSTL4,HSP90AB1,IL7R,KCNMA1,KDM1A,LAMTOR4,LRRC8A,LRRC8B,LRRC8D,LRRC8E,MACF1,MAG,MAPT,NTN1,NTRK3,OLFM1,P2RX7,PLEK,PLXNA4,PTPRS,RAC1,RB1CC1,RND2,RPTOR,RTN4,RUFY3,SEMA3A,SEMA3C,SEMA3D,SEMA3E,SEMA4D,SEMA4G,SEMA5B,SLC12A3,SLC12A7,SLC12A9,SPP1,TNR,TWF2,VAV1,VAV2,WDR36,ZFYVE27	41.4774	174	56	1.52347	0.0432	0.95681	0.04337
second-messenger-mediated signaling	GO:0019932_p5_7	ADA,ADCY3,ADCY7,ADCY8,ADCY9,ADNP,ADRA1A,ADRA2C,ADRB1,AKAP13,AKAP6,ANK2,ATP1A2,AZU1,CACNA1C,CALCRL,CALML4,CAMTA1,CASQ1,CCR3,CCR6,CD36,CDH13,CETN1,CRHR1,CXCR6,DDAH2,DGKD,DRD2,DRD3,EDN2,EFCAB11,EGFR,FIS1,FKBP1A,FSHR,GALR1,GIP,GLP1R,GNA13,GNAS,GPHB5,GPR78,GRIN2A,GRIN2B,GRIN2D,GUCY1A2,GUCY1B2,HDAC4,HOMER2,HPCA,HRH1,HTT,IGF1,INPP5A,ITPR2,ITPR3,JPH3,KSR1,LGR4,LPAR1,MAFA,MAPT,MC1R,MC2R,MCTP1,MGRN1,MYO5A,NDNF,NOS1,NOS2,NR5A1,NR5A2,NRG1,P2RX4,P2RX5,P2RX7,PDE10A,PDE11A,PDE2A,PDE4A,PDE4D,PDE5A,PDE9A,PDPK1,PKD2,PLCG1,PLCG2,PLEK,PPP2CA,PPP3R1,PRKAR2B,PRKCA,PTBP1,PTGER3,PTGFR,PTHLH,PTPRC,RCAN3,RIMS2,RIT2,RUNDC3A,RYR2,S1PR4,SLC8A1,SOX9,SPHK1,SPPL3,SRI,SSTR4,SYK,TNNI3,XCR1	96.5422	405	113	1.24317	0.02295	0.97705	0.04384
collagen fibril organization	GO:0030199_p5_7	ADAMTS14,ADAMTS3,CHADL,COL12A1,COL14A1,COL5A2,DDR2,FMOD,MMP11,P4HA1,PLOD2,PLOD3,RB1,SERPINF2,SERPINH1,TNXA,TNXB	11.442	48	17	1.75527	0.01946	0.98055	0.0439
negative regulation of NF-kappaB transcription factor activity	GO:0032088_p5_7	ADORA3,ANXA4,ARRB1,BMP7,BRMS1,CARD8,CD200,CHUK,COMMD1,DAP,G3BP2,GFI1,LRRC14,NLRC5,NLRP12,NLRP2,PKHD1,PTGIS,RWDD3,SETD6,TLR9,TRAF3,TRAIP,TRIM40,ZC3H12A	17.8782	75	25	1.60121	0.02764	0.97237	0.04426
S-shaped body morphogenesis	GO:0072050_p5_7	LHX1,PAX8,PKD2,WT1	1.90701	8	4	3.19721	0.04438	0.95564	0.04438
retinoic acid receptor signaling pathway	GO:0048384_p5_7	ACTN4,ALDH1A2,ASXL1,CALR,CNOT1,CREM,CTBP2,DHRS3,PTF1A,RARB,RXRA,RXRG,ZNF536	7.15127	30	13	2.44788	0.04397	0.95605	0.04448
nucleoside diphosphate metabolic process	GO:0009132_p5_7	AK1,AK3,AK4,AK9,CARD11,CMPK1,CMPK2,DHTKD1,DLG1,DLG2,ENTPD8,ESRRB,GALK1,HDAC4,HIF1A,HK3,HTR2A,IGF1,INSR,LDHA,LRGUK,NCOR1,NME7,NUDT5,NUDT7,P2RX7,PFKFB2,PFKFB3,PFKP,PKM,PPARA,PPARGC1A,PRKAA2,PRKAG1,PRKAG2,SLC25A12,TJP2,ZBTB20,ZBTB7A	27.4132	115	39	1.64573	0.04434	0.95567	0.04463
purine nucleoside metabolic process	GO:0042278_p5_7	ADA,ADK,AK3,AK4,CARD11,DLG1,DLG2,GMPR2,GMPS,GTPBP1,LRGUK,MACROD1,MACROD2,MFN1,MOCOS,MOCS3,MTAP,NME7,NT5C1A,NT5C3A,PNP,RAB23,RHOQ,TJP2	16.9247	71	24	1.63525	0.0363	0.96371	0.04547
guanyl-nucleotide exchange factor complex	GO:0032045_c5_7	DGKI,DOCK1,ELMO1,RAP1A,RASGRP3,SMCR8,ULK1	2.86051	12	7	4.47904	0.04556	0.95444	0.04556
negative regulation of cardiac muscle hypertrophy	GO:0010614_p5_7	BMP10,CAV3,FOXO1,GLRX3,JARID2,LMNA,NOTCH1,P2RX4,PPARA,SMAD4	5.72102	24	10	2.28533	0.03663	0.96338	0.0457
positive regulation of protein localization to plasma membrane	GO:1903078_p5_7	ARHGEF16,CLIP3,CNPY4,CNST,DLG1,DPP10,EGFR,EPHA2,EPHB2,LRP1,PDPK1,PRKCE,PRKCH,PRKCI,PTPN9,RAB11FIP2,RANGRF,RER1,SORBS1,SPTBN1	12.8723	54	20	1.88377	0.04464	0.95536	0.04576
dendritic spine	GO:0043197_c5_7	ADAM10,ALS2,ANKS1B,APBA2,ARC,ARFGEF2,ARHGAP32,ARRB1,ASAP1,ASIC2,ATP1A2,CDC42,CLSTN1,COMT,CRIPT,CTTN,DDN,DGKI,DNAJB1,DNM3,DRD2,DVL1,EEF2K,EPHA4,FBXO2,GPM6A,GRIA1,GRM3,HPCA,IGF2BP1,KCNC3,KCND2,KCNJ2,LPAR1,MAPT,MTMR2,NEDD4,NOS1,P2RX4,PALM,PALMD,PRKAR2B,RAB8A,RAC1,RGS10,SEPT11,SHANK2,SHISA9,SLC8A1,SLC8A3,SRI,STRN,STRN4,SYNDIG1,SYNPO,SYT11	38.8553	163	56	1.68152	0.04595	0.95407	0.04595
regulation of synaptic plasticity	GO:0048167_p5_7	ARC,BRAF,BRSK1,CBLN1,CHRNA7,CNTN4,CPEB3,CPLX2,DGKI,DRD2,EIF2AK4,EPHA4,EPHB2,FAM107A,FGF14,GIP,GRIA1,GRIN2A,GRIN2B,GRIN2D,HRH1,HRH2,ITPR3,JPH3,KCNB1,KCNJ10,KRAS,LILRB2,MAPT,MCTP1,MEF2C,NR2E1,NSG1,NSMF,PTN,RAB3A,RAB5A,RAB8A,RELN,RIMS2,SERPINE2,SHANK2,SHISA9,SLC8A3,SNAP25,SORCS3,STAU1,STXBP1,SYNGR1,SYNPO,SYT4,TNR,TSHZ3,UNC13A,UNC13B,VAMP2,YWHAG	40.7623	171	57	1.60598	0.04627	0.95374	0.04627
negative regulation of cytokinesis	GO:0032466_p5_7	AURKB,CHMP4C,VPS4A,ZFYVE19	1.66863	7	4	4.26327	0.0464	0.95363	0.0464
Neurotransmitter receptors and postsynaptic signal transmission	R-HSA-112314	ADCY3,ADCY7,ADCY8,ADCY9,AP2A2,BRAF,CACNG2,CACNG4,CHRNA4,CHRNA7,CHRNA9,CHRNB3,CHRND,CHRNG,DLG1,EPB41L1,GABBR2,GABRA1,GABRA2,GABRA5,GABRB3,GABRG2,GNG10,GRIA1,GRIK1,GRIK3,GRIK4,GRIN2A,GRIN2B,GRIN2D,GRIP1,GRIP2,KCNJ10,KCNJ12,KCNJ15,KCNJ16,KCNJ2,KCNJ6,KCNJ9,PDPK1,PLCB1,PLCB2,PRKACB,PRKACG,PRKCA,PRKCB,PRKCG,RAF1,RASGRF2,RPS6KA2	36.5051	150	50	1.56589	0.04649	0.95352	0.0466
axon terminus	GO:0043679_c5_7	ADRA2C,ATP6V0D1,BLVRB,CASR,CHRM1,CHRM3,CPLX2,CRHBP,DGKI,DRD2,EPHA4,GIT1,GRIK3,HNRNPR,KCNA1,KCNA2,KCNA3,KCNAB2,KCNK2,MICAL1,NOS1,P2RX4,PDYN,PRKCB,PRKCG,PTPRN2,RAB3A,RAB5A,RGS10,ROR1,SRI,SYNJ2,SYT11,TANC1,TPRG1L,UNC13A,UNC13B	28.3667	119	37	1.44571	0.02662	0.9734	0.04666
regulation of embryonic development	GO:0045995_p5_7	BMP7,CLASP1,COL5A2,DVL1,E4F1,EHMT1,FAM129B,FOXA2,FZD7,GCM1,GDNF,HNF1B,HNF4A,IGF1,INSR,LAMA1,LAMA3,LFNG,LHX1,MKS1,MYADM,NFE2L2,NODAL,NOTCH1,NRARP,OSR1,PHLDB2,PLCB1,PRKACB,SEC24B,SHH,STK3,STK4,TBX18,TENM4,TRAF3IP1,VANGL2,WDPCP	29.0819	122	38	1.44956	0.03054	0.96947	0.04671
potassium ion import across plasma membrane	GO:1990573_p5_7	ATP1A1,ATP1A2,ATP1A4,ATP4A,HCN4,KCNJ10,KCNJ12,KCNJ15,KCNJ16,KCNJ2,KCNJ6,KCNJ9,SLC12A3,SLC12A7,SLC12A9	9.29666	39	15	2.00058	0.03777	0.96223	0.04683
centrosome cycle	GO:0007098_p5_7	ARHGEF10,BRCA1,BRSK1,CCP110,CEP135,CETN1,CHMP1A,CHMP3,CHMP4C,CNTLN,GADD45A,GEN1,HAUS5,HAUS8,HEPACAM2,KAT2B,KIF11,KIF25,MARK4,MCPH1,NDE1,NSFL1C,NUBP1,ODF2,PARD6B,PKD2,PKHD1,PLK4,POC1A,RAB6C,RTTN,SLC16A1,SPICE1,STIL,UBXN2B,VPS4B,XPO1	27.89	117	37	1.48208	0.03449	0.96551	0.04703
regulation of removal of superoxide radicals	GO:2000121_p5_7	BMP7,CD36,FBLN5,GCH1,NFE2L2	2.38376	10	5	3.19775	0.04743	0.95259	0.04743
Nucleobase catabolism	R-HSA-8956319	ADPRM,DPYD,DPYS,ENTPD8,GDA,ITPA,NT5C,NT5C1A,NT5C3A,NT5M,NUDT1,NUDT5,PNP,SAMHD1	8.76123	36	14	1.984	0.03548	0.96455	0.04746
response to hypoxia	GO:0001666_p5_7	ACTN4,ADA,ADAM8,AGTRAP,ANG,ANGPT2,APOLD1,ARNT2,ATM,BCL2,BMP7,BRIP1,CARD16,CASP3,CASR,CHRNA4,CHRNA7,CPEB1,CPEB2,CREBBP,CUL2,DRD2,DSPP,EGLN3,ENDOG,F7,FIS1,FMN2,HIF1A,HIPK2,HP1BP3,HSF1,IREB2,ITPR2,KCNA5,KCND2,KCNK2,KCNK3,KCNMA1,LDHA,LEP,LIMD1,LMNA,MGARP,MMP14,MMP2,MYB,NDNF,NFE2L2,NOS1,NOS2,NOTCH1,NOX4,P4HB,PAM,PCK1,PDLIM1,PINK1,PKM,PLAT,PLEKHN1,PLOD2,PPARA,PPARGC1A,PRKCE,PTGIS,PTN,RAF1,RPS27A,RWDD3,RYR2,SIRT4,SLC2A1,SLC2A8,SLC8A1,SLC8A3,SMAD4,TERT,TGFB3,TGFBR3,TMBIM6,USF1,VEGFC,ZFP36L1	70.3209	295	84	1.27767	0.02588	0.97413	0.0476
myelination in peripheral nervous system	GO:0022011_p5_7	ADAM22,ARHGEF10,DICER1,FA2H,LGI4,NCMAP,NRG1,NTRK3,PARD3,POU3F1,SH3TC2	5.9594	25	11	2.51448	0.04746	0.95256	0.04765
bundle of His cell action potential	GO:0086043_p5_7	CACNA2D1,KCNA5,RANGRF,SCN5A	1.66863	7	4	4.26327	0.04784	0.95219	0.04784
negative regulation of protein kinase B signaling	GO:0051898_p5_7	BANK1,DLG1,DRD2,DRD3,EPHA2,FLCN,HYAL2,MAGI2,PDCD6,PHLDA3,PHLPP1,PKHD1,RAPGEF1,TRIB3,TSC2	9.05828	38	15	2.08773	0.047	0.95302	0.04785
exocrine pancreas development	GO:0031017_p5_7	CELA1,IGF2,INSR,PTF1A	1.66863	7	4	4.26327	0.04795	0.95206	0.04795
RNA biosynthetic process	GO:0032774_p5_7	AATF,ABCG1,ABHD14B,ABLIM2,ABLIM3,ACTN4,ACTR3,ADAM8,ADNP,ADORA3,AEBP2,AES,AFF1,AGRN,AHRR,ALK,ALX4,ALYREF,ANG,ANXA4,APBB2,APEX1,ARHGEF10L,ARHGEF2,ARID1B,ARID2,ARID3A,ARID4B,ARNT2,ARRB1,ASCC2,ASXL1,ASXL2,ATF1,ATM,ATMIN,ATOH1,ATOH7,ATP8B1,ATXN1,ATXN7L3,AURKB,AUTS2,BACH2,BAG3,BAHD1,BAMBI,BARX1,BAZ2B,BBX,BCAS3,BEND5,BHLHE23,BLZF1,BMP10,BMP7,BMP8A,BMPR1B,BMPR2,BNC2,BOLA1,BRCA1,BRD3,BRD4,BRDT,BRIP1,BRMS1,BRMS1L,BRWD1,BTF3,C1QBP,C3orf33,CALR,CAMK1D,CAMTA1,CAND2,CAPN3,CARD11,CARD16,CARD8,CASP8AP2,CASZ1,CBX2,CBX4,CBY1,CC2D1B,CCDC62,CCND1,CCNL2,CCNT1,CCNT2,CD200,CD36,CD74,CD86,CDH13,CDK11B,CDKN1B,CDYL,CELA1,CER1,CERS3,CERS6,CHD4,CHD7,CHMP1A,CHRD,CHUK,CIAO1,CITED4,CLOCK,CLU,CNOT1,CNOT2,CNOT6,CNOT8,COMMD1,CPEB3,CPSF1,CREB3L3,CREB5,CREBBP,CREBL2,CREBRF,CREM,CRY2,CSDC2,CSRNP3,CTBP1,CTBP2,CTCF,CTDSPL2,CUL2,CUX1,CXXC5,CYTL1,DAP,DBX1,DDN,DDR2,DDX1,DHX33,DICER1,DKK3,DLG1,DLL4,DLX5,DMAP1,DMRTB1,DNAJB1,DNAJB4,DNAJB5,DNAJC17,DPF2,DPF3,DPRX,DRD2,DRD3,DRG1,DUSP26,DVL1,E4F1,EBF1,EBF2,EBF3,EDRF1,EED,EGF,EGFR,EGLN3,EHMT1,EIF2AK4,ELANE,ELF3,EN1,ENY2,EPC1,EPCAM,ERC1,ESRRB,ETV2,ETV6,EVX1,EWSR1,F2RL1,FADS1,FAM129B,FAM58BP,FANCA,FANCD2,FBXW11,FGF1,FGF4,FGFR2,FIP1L1,FLCN,FOSL1,FOSL2,FOXA1,FOXA2,FOXB1,FOXD4L1,FOXD4L4,FOXE1,FOXG1,FOXH1,FOXJ3,FOXK1,FOXM1,FOXO1,FOXP1,FST,FSTL1,FUBP1,FZD5,FZD6,FZD7,G3BP2,GALR1,GAS7,GCM1,GCM2,GDF15,GDF3,GDNF,GFI1,GLI3,GLIS1,GLIS3,GMEB2,GMNN,GON4L,GRIP1,GSC2,GTF2F2,GTF2H5,GTF2I,GTF3C1,GTF3C4,GZF1,H1F0,H1FX,H3F3A,HAMP,HAND2,HAS3,HAT1,HDAC4,HDAC9,HELZ2,HES2,HEYL,HFE,HHEX,HIF1A,HIPK2,HIST1H1A,HIST1H1C,HIST1H1E,HIST1H3A,HIST1H4A,HIST2H3A,HIVEP2,HIVEP3,HMGA1,HMGA2,HMGB1P1,HMX1,HMX3,HNF1B,HNF4A,HNRNPA2B1,HOPX,HOXA1,HOXA10,HOXA11,HOXA2,HOXA3,HOXA4,HOXA5,HOXA6,HOXA7,HOXA9,HOXC13,HP1BP3,HPN,HSBP1,HSF1,HSF2BP,HSPA1B,HTRA1,HYAL2,IFI16,IFNL1,IGF1,IGF2,IKBKB,IKZF5,IL1B,IL33,IMPACT,ING1,ING2,ING4,ING5,INO80,INSR,INTS10,INTS2,INTS4,IPPK,IRF5,IRF6,IRF8,IRF9,ISL1,ISX,ITGA6,IWS1,JAG1,JARID2,JAZF1,JMY,JUND,JUP,KARS,KAT2B,KAT5,KDM1A,KDM2A,KDM4B,KDM4E,KDM7A,KHDRBS1,KLF17,KLF7,KMT2D,KPNA6,KRAS,LDB2,LEP,LEUTX,LGR4,LHX1,LIMD1,LIME1,LITAF,LMO1,LMO7,LMX1A,LMX1B,LPIN2,LRP8,LRRC14,LSM10,LYAR,LYL1,MAF,MAFA,MAFF,MAFG,MAK,MAMSTR,MAP2K1,MAP3K2,MAPK8IP1,MAX,MBD3L3,MBD3L4,MC1R,MCPH1,MCRS1,MDFIC,MED13,MED13L,MED15,MED16,MED18,MED21,MED27,MED6,MED9,MEF2C,MEIS3P2,MEOX2,MEPCE,MICAL2,MIER1,MKL2,MLLT1,MNX1,MSGN1,MSX2,MTA3,MTF2,MXD1,MXI1,MYB,MYBL2,MYCBP,MYD88,MYPOP,MYT1L,NAA15,NAA40,NACC2,NANOG,NCBP1,NCBP2,NCF1,NCK2,NCOR1,NEDD4,NEDD4L,NEUROD6,NFE2L2,NFIC,NFRKB,NFXL1,NIFK,NKX1-1,NKX2-2,NKX6-2,NKX6-3,NLK,NLRC5,NLRP12,NLRP2,NODAL,NOL11,NOP2,NOS1,NOTCH1,NOTCH3,NPAS1,NPAS3,NPAT,NR2E1,NR2F6,NR3C2,NR4A1,NR5A1,NR5A2,NR6A1,NRARP,NRF1,NRG1,NRL,NSD1,NTRK3,NUMA1,NUP85,OLIG3,ORC1,OSR1,OTUD7B,OVOL2,PAK6,PAM,PARP1,PAX5,PAX8,PBX1,PCBP3,PCK1,PDE2A,PDE8A,PDLIM1,PEG3,PER1,PER2,PER3,PHAX,PHF10,PHF12,PHF2,PHF5A,PIAS2,PID1,PINK1,PKD1,PKD2,PKHD1,PKIG,PKNOX2,PLA2G10,PLCB1,PLEK,POGZ,POLR1A,POLR1E,POLR2D,POLR2H,POLR2I,POLR3A,POLR3B,POLR3E,POLR3F,POLRMT,POU3F1,POU5F1B,POU6F2,PPARA,PPARGC1A,PPARGC1B,PPIE,PPIL4,PPP2CA,PPP3R1,PRAMEF1,PRAMEF11,PRAMEF14,PRAMEF17,PRAMEF19,PRAMEF2,PRAMEF20,PRAMEF22,PRAMEF4,PRAMEF6,PRAMEF7,PRAP1,PRDM15,PRDM16,PRDM2,PRIM1,PRIM2,PRIMPOL,PRKCB,PRKCH,PRKCI,PRKD1,PRKD2,PRMT3,PRMT8,PROX2,PSMC4,PTCH1,PTF1A,PTGIS,PTPN14,PTPN2,PTPRK,PTTG1,PURB,PURG,PYGO1,RAF1,RARB,RASL11A,RB1,RBL1,RBPMS,RBPMS2,RCOR1,RCOR2,REL,RELA,RELN,RERE,RFC1,RFX2,RFX3,RHOQ,RIPK1,RIT2,RNF111,RNF31,ROR1,RPS14,RPS27A,RPS3,RPTOR,RRAGC,RRP1B,RSC1A1,RUNX1,RUNX2,RUNX3,RUVBL1,RWDD3,RXRA,RXRG,RYR2,S100A9,SALL1,SALL4,SAP30BP,SATB1,SATB2,SCAND2P,SCMH1,SCRT1,SEC13,SEMA4D,SERPINF2,SERTAD1,SERTAD3,SET,SETBP1,SETD3,SETD6,SGK3,SHH,SIM2,SIN3A,SIRT4,SIRT7,SKIL,SLC2A4RG,SLTM,SMAD4,SMAD7,SMARCE1,SMN1,SMYD1,SMYD2,SMYD3,SND1,SNF8,SNRPF,SOX1,SOX11,SOX12,SOX14,SOX7,SOX9,SP2,SP3,SPDEF,SPEN,SPHK1,SPIB,SPOCD1,SPP1,SRI,SRRT,SS18L1,SSBP3,SSBP4,ST18,STAT4,STAT6,STK3,STRAP,STRN3,SUDS3,SUMO2,SUPT3H,SUPT5H,SWT1,SYK,TAB1,TAF1B,TAF1L,TAF4,TAF5L,TAF9,TAL1,TAL2,TARBP1,TBK1,TBL1XR1,TBX15,TBX18,TBX19,TBX20,TCEA3,TCF21,TCF25,TCF4,TCF7L2,TCFL5,TDP2,TEAD1,TEAD4,TEF,TERF2IP,TERT,TESC,TET2,TET3,TFB2M,TFDP1,TFEB,TFEC,TGFA,TGFB3,TGFBR3,THAP4,THAP8,THOC5,TIAL1,TICAM1,TLE2,TLR9,TMBIM6,TMEM173,TMF1,TOB2,TONSL,TOP2A,TOX3,TP53INP1,TRAF3,TRAF6,TRAIP,TRAPPC9,TRIB3,TRIM14,TRIM15,TRIM22,TRIM25,TRIM28,TRIM34,TRIM40,TRIM44,TRIM62,TRRAP,TSC22D2,TSC22D4,TSHZ1,TSHZ2,TSHZ3,TSSK4,TYMS,UBA3,UBTF,UHRF1,UIMC1,USF1,USF2,USP13,USP21,VAV1,VGLL3,VSX2,VWC2,WAC,WDR33,WDR5,WDR61,WDR77,WFS1,WNT10B,WNT11,WT1,WWOX,WWP2,XAB2,XPO1,XRCC5,XRCC6,XRN2,YEATS2,ZBED2,ZBED5,ZBTB17,ZBTB20,ZBTB21,ZBTB24,ZBTB40,ZBTB44,ZBTB49,ZBTB5,ZBTB7A,ZBTB7C,ZC3H12A,ZC3H15,ZC3H3,ZC3H6,ZC3H8,ZEB1,ZFHX3,ZFP2,ZFP28,ZFP36,ZFP36L1,ZFP42,ZFPM2,ZGPAT,ZHX2,ZHX3,ZIM2,ZKSCAN5,ZMYM1,ZNF121,ZNF124,ZNF132,ZNF135,ZNF146,ZNF154,ZNF160,ZNF177,ZNF180,ZNF195,ZNF2,ZNF202,ZNF217,ZNF225,ZNF226,ZNF227,ZNF233,ZNF234,ZNF235,ZNF236,ZNF25,ZNF256,ZNF266,ZNF276,ZNF28,ZNF296,ZNF320,ZNF324,ZNF324B,ZNF333,ZNF337,ZNF33A,ZNF345,ZNF354B,ZNF362,ZNF366,ZNF37A,ZNF391,ZNF394,ZNF407,ZNF414,ZNF423,ZNF426,ZNF436,ZNF443,ZNF446,ZNF454,ZNF468,ZNF470,ZNF471,ZNF485,ZNF487,ZNF497,ZNF507,ZNF511,ZNF516,ZNF521,ZNF528,ZNF532,ZNF534,ZNF536,ZNF546,ZNF559,ZNF559-ZNF177,ZNF560,ZNF561,ZNF565,ZNF568,ZNF575,ZNF576,ZNF582,ZNF584,ZNF586,ZNF587B,ZNF592,ZNF606,ZNF609,ZNF610,ZNF618,ZNF629,ZNF639,ZNF655,ZNF664,ZNF667,ZNF669,ZNF670,ZNF671,ZNF691,ZNF709,ZNF71,ZNF710,ZNF716,ZNF720,ZNF74,ZNF776,ZNF777,ZNF778,ZNF789,ZNF790,ZNF792,ZNF799,ZNF816,ZNF816-ZNF321P,ZNF821,ZNF83,ZNF835,ZNF837,ZNF844,ZNF850,ZNF880,ZNF888,ZNF891,ZSCAN1,ZSCAN2,ZSCAN21	842.659	3535	900	1.11708	0.04577	0.95423	0.048
kidney morphogenesis	GO:0060993_p5_7	ADAMTS16,BCL2,BMP7,DLG1,FGF1,FMN1,FRAS1,GCNT1,GCNT3,GCNT4,GDNF,GLI3,GZF1,HNF1B,HOXA11,LGR4,LHX1,OSR1,PAX8,PBX1,PKD1,PKD2,PTCH1,SALL1,SHH,SMAD4,SOX9,TCF21,VANGL2,WNT11,WNT7B,WT1	22.6457	95	32	1.6278	0.00056	0.99944	0.04804
main axon	GO:0044304_c5_7	ANK1,ANK2,CNGA3,CNTNAP2,CRHBP,DLG1,DLG2,EPB41L3,KCNA1,KCNA2,KCNAB1,KCNAB2,KCNH1,KCNQ3,KIF13B,MAG,MAPT,NCMAP,PARD3,ROBO2,SCN1A,SCN1B,SCN2A,SPOCK1,SPTBN1,SPTBN4	16.2096	68	26	1.98415	0.04804	0.95197	0.04806
detection of mechanical stimulus involved in sensory perception	GO:0050974_p5_7	ASIC2,CACNB3,CHRNA9,HPN,HTR2A,KCNA1,PIEZO2,SCN1A,SERPINE2,TMC1	5.9594	25	10	2.13281	0.04008	0.95994	0.04811
Cul2-RING ubiquitin ligase complex	GO:0031462_c5_7	COMMD1,CUL2,RNF7,ZER1,ZSWIM6,ZYG11A,ZYG11B	3.33726	14	7	3.19882	0.04811	0.95192	0.04811
Pyrimidine catabolism	R-HSA-73621	DPYD,DPYS,NT5C,NT5C1A,NT5C3A,NT5M	2.92041	12	6	3.11411	0.04817	0.95185	0.04817
relaxation of cardiac muscle	GO:0055119_p5_7	ATP1A1,ATP1A2,KCNJ2,P2RX4,PDE4D,PDE5A,SLC8A1	3.81401	16	7	2.48759	0.01005	0.98995	0.04819
regulation of microtubule cytoskeleton organization	GO:0070507_p5_7	APC,ARHGEF2,BRCA1,C16orf45,CAMSAP1,CAV3,CEP70,CETN1,CHMP1A,CHMP3,CHMP4C,CLASP1,CLIP3,CLTC,EFNA5,FAM107A,GEN1,HSPA1B,KAT2B,KATNB1,KIF11,KIF25,MAP6D1,MAPT,MARK4,MCPH1,NSFL1C,NUBP1,NUMA1,PHLDB2,PKD1,PKHD1,PLK4,POC1A,PRKAA2,RAB6C,RAC1,RAE1,RANGRF,RASSF1,RPS3,SKA3,SLAIN2,SMC3,SPAST,SPICE1,STIL,STMN3,TRAF3IP1,TTBK2,UBXN2B,VPS4B,XPO1	40.5239	170	53	1.45321	0.04724	0.95276	0.04826
stress-activated protein kinase signaling cascade	GO:0031098_p5_7	CASR,CAV3,CCDC88C,CCM2,CDC42,CHUK,CUL1,DLG1,DNAJA1,DUSP10,EGFR,EMC10,EPHA4,F2RL1,FBXW11,FGF19,FKTN,FOXM1,FOXO1,FZD5,FZD7,GADD45A,GADD45G,HAND2,HIPK2,IGF1R,IKBKB,IL1B,IL36G,IL37,KARS,KLHDC10,LEP,LYN,MAP2K1,MAP2K7,MAP3K11,MAP3K14,MAP3K2,MAP4K1,MAP4K4,MAPK8IP1,MAPK8IP3,MAPK9,MDFIC,MLKL,NBR1,NCF1,NCOR1,OXSR1,PAK6,PER1,PHLPP1,PINK1,PJA2,PLCB1,PPEF2,RAPGEF1,RB1CC1,RIPK1,RPS27A,RPS3,SAMD5,SEMA3A,SERPINF2,SH2D3A,SH3RF3,SKP1,SLK,STK24,STK25,STK3,STK4,SYK,TAB1,TAOK3,TGFBR3,TLR9,TRAF6,ULK4,VANGL2,WNT7B,ZC3H12A,ZFP36,ZFP36L1	71.036	298	85	1.28087	0.02613	0.97388	0.04887
membrane protein proteolysis	GO:0033619_p5_7	ADAM10,ADAM8,ADAM9,APH1B,BACE2,CTSH,IL1B,LRIG2,MBTPS1,NAPSA,P2RX7,PARL,PRTN3,PTPN3,RELA,RHBDD1,SNX33,SNX9,SPPL3,TIMP2,TRAF6	13.8258	58	21	1.81761	0.04719	0.95284	0.04894
TYSND1 cleaves peroxisomal proteins	R-HSA-9033500	ACAA1,AGPS,PHYH,SCP2	1.70357	7	4	4.15042	0.04896	0.95106	0.04896
neuron projection guidance	GO:0097485_p5_7	APBB2,ATOH1,BMP7,BMPR1B,BMPR2,CDH4,CHN1,CNTN4,CNTN6,DAB1,DCC,DLX5,DOK4,DOK6,DPYSL2,DPYSL4,DRAXIN,DSCAM,DSCAML1,DVL1,EFNA5,EFNB2,EPHA4,EPHA8,EPHB2,EVL,FAM129B,GDNF,GFRA1,GFRA2,GLI3,HOXA2,IGSF9,IRS2,ISL1,KIF5C,KLF7,LHX1,LMX1A,LYPLA2,NRXN1,NRXN3,NTN1,NTN4,PIK3CB,PLA2G10,PLCG1,PLXNA4,PRKCA,PTCH1,PTPRM,RELN,ROBO1,ROBO2,SCN1B,SEMA3A,SEMA3C,SEMA3D,SEMA3E,SEMA4D,SEMA4G,SEMA5B,SHH,SIAH1,SLIT1,SLIT2,SLIT3,SMAD4,SPTAN1,SPTBN1,SPTBN4,SPTBN5,TNR,TUBB2B,TUBB3,UNC5A,UNC5B,VANGL2,ZSWIM6	61.2626	257	79	1.42627	0.04874	0.95126	0.04899
positive regulation of viral release from host cell	GO:1902188_p5_7	CHMP3,CHMP4C,DDB1,SMC3,VAPA,VPS4A,VPS4B	3.57564	15	7	2.79876	0.02976	0.97024	0.04913
neuron spine	GO:0044309_c5_7	ADAM10,ALS2,ANKS1B,APBA2,ARC,ARFGEF2,ARHGAP32,ARRB1,ASAP1,ASIC2,ATP1A2,CDC42,CLSTN1,COMT,CRIPT,CTTN,DDN,DGKI,DNAJB1,DNM3,DRD2,DVL1,EEF2K,EPHA4,FBXO2,GPM6A,GRIA1,GRM3,HPCA,IGF2BP1,KCNC3,KCND2,KCNJ2,LPAR1,MAPT,MTMR2,NEDD4,NOS1,P2RX4,PALM,PALMD,PRKAR2B,RAB8A,RAC1,RGS10,SEPT11,SHANK2,SHISA9,SLC8A1,SLC8A3,SRI,STRN,STRN4,SYNDIG1,SYNPO,SYT11	39.332	165	56	1.65041	0.04914	0.95088	0.04914
regulation of membrane depolarization	GO:0003254_p5_7	BCL2,BOK,CAV3,FGF12,HCN4,HSH2D,NEDD4L,P2RX7,PARP1,PTPN3,RANGRF,SCN1B,SCN5A,SLMAP,SMAD7	10.0118	42	15	1.77789	0.02295	0.97705	0.04923
Voltage gated Potassium channels	R-HSA-1296072	KCNA1,KCNA10,KCNA2,KCNA3,KCNA5,KCNAB1,KCNAB2,KCNAB3,KCNB1,KCNC3,KCND2,KCND3,KCNG1,KCNH1,KCNH5,KCNQ3,KCNS1	10.7082	44	17	1.96412	0.04614	0.95388	0.04956
cytoplasmic region	GO:0099568_c5_7	ACTN4,ADA,AGTRAP,AKAP12,AKAP13,AMBRA1,AP3B2,ARC,ARFGEF2,ARHGAP32,ARHGEF7,ARMC4,ARV1,ASPH,BBS1,BFSP2,BIN2,BLOC1S2,BLOC1S3,BLOC1S4,CALD1,CCDC114,CDC42,CFL1,CIB2,CLASP1,COBL,CTBP1,CTBP2,CTNNA2,CTTN,CYTIP,DLC1,DLG2,DNAAF1,DNAH1,DNAH17,DNAH5,DNAH6,DNAH8,DNAI1,DNALI1,EPS8,ERC2,EXOC2,EXOC3,EXOC4,FGF1,FGFR2,FLOT1,FLOT2,FMN2,FNBP1,GLI3,GLRX3,GRIK3,GRK4,GRM7,HAMP,HFE,HIF1A,HIP1,HMCN2,HPCA,HSPB1,HYDIN,IFT140,INPP5E,ITPR2,KCNAB1,KCNC3,KIF17,KIF19,KIF1A,KIF1B,KIF5C,KLHL17,KRT19,LCA5L,MAEA,MAK,MAP4,MAPK8IP3,MAPT,MELK,MGARP,MICAL3,MISP,MKLN1,MYADM,MYO10,MYO5B,MYO9B,NEDD4,NEDD9,NF2,NOS2,NSMF,NUMA1,PARD3,PARD3B,PARD6B,PHLDB2,PKD2,POTEF,PXN,RAB10,RAI14,RANGAP1,RHOC,RHOQ,RIC8B,RIMS2,RND2,RND3,RP1,RP1L1,SEPT11,SEPT2,SEPT9,SLC2A1,SLC4A1,SPAG16,SPAST,SPIRE2,SPTAN1,SPTBN1,SPTBN4,SPTBN5,TIGD5,TRAF3IP1,TRAF6,TRIP10,TTLL8,UCHL1,UNC13A,UNC13B,UTRN,WASF1,WDPCP,WDR78	110.606	464	141	1.40885	0.04974	0.95026	0.04974
negative regulation of androgen receptor signaling pathway	GO:0060766_p5_7	FOXH1,FOXP1,HEYL,NCOR1,NODAL,PIAS2,TCF21,ZBTB7A	3.57564	15	8	3.65669	0.04989	0.95013	0.04989
positive regulation of small GTPase mediated signal transduction	GO:0051057_p5_7	AKAP13,ALS2,ARRB1,AUTS2,CSF1,DGKI,F2RL1,GPR17,GPR35,IGF1,ITPKB,KRAS,LPAR1,MAP4K4,NOTCH1,NRG1,RAC1,RASGEF1A,RELN,ROBO1	13.8258	58	20	1.68496	0.01584	0.98416	0.05

### Sheet: B cells
No enrichments

### Sheet: NK cells
PACE Peripheral blood
pathway	external id	overlapping gene names	expected n overlapping genes	n genes in pathway	observed overlapping genes	observed OR genes	p-val enrichment	p-val depletion	2-sided p-val
regulation of epithelial cell proliferation	GO:0050678_p5_4	APOH,F3,NR4A1,PRKCA,SERPINB5,VDR	1.78415	309	6	3.56521	0.00369	0.99631	0.00369
glucose metabolic process	GO:0006006_p5_4	CLK2,DUSP12,NKX1-1,PFKM,PKLR	1.12592	195	5	4.7192	0.00531	0.99469	0.00531
negative regulation of cell death	GO:0060548_p5_4	APOH,BNIP3,COL2A1,CX3CR1,DNAJB6,GBA,IGF1R,PPP1R10,PRKCA,SERPINB13,TMEM14A,VPS4B	5.69311	986	12	2.27615	0.00797	0.99203	0.00797
hexose metabolic process	GO:0019318_p5_4	CLK2,DUSP12,NKX1-1,PFKM,PKLR	1.34533	233	5	3.92381	0.01111	0.98889	0.01111
angiogenesis	GO:0001525_p5_4	APOH,CX3CR1,F3,MEIS1,NR4A1,PLXDC1,PRKCA	2.70798	469	7	2.73139	0.01154	0.98846	0.01154
extracellular exosome	GO:0070062_c5_4	APOH,CTSD,EXT2,FCGR3A,FCGR3B,GBA,HID1,LAMTOR3,LSP1,PKLR,PRKCA,PSMB9,PTPRG,RAB17,SCAMP3,SERPINB13,SLC36A2,TNXA,TNXB,TUBB,VPS4B	11.8308	2049	21	1.99387	0.01226	0.98774	0.01245
sensory perception of light stimulus	GO:0050953_p5_4	ATF6,COL2A1,SFRP5,USH1G	1.21253	210	4	3.44221	0.01489	0.98511	0.01489
organic anion transmembrane transporter activity	GO:0008514_f5_4	SLC16A5,SLC36A1,SLC36A2,SLC7A4	1.20675	209	4	3.4592	0.01512	0.98488	0.01512
protein catabolic process	GO:0030163_p5_4	BNIP3,CLOCK,CTSD,FBXW8,GBA,KCTD2,PSMB9,RNF180,SERPINB12,UBE3C,VPS4B	5.04065	873	11	2.34701	0.017	0.983	0.017
postsynaptic membrane	GO:0045211_c5_4	CHRNA4,CHRND,CHRNG,GRASP,RUSC1	1.83034	317	5	2.85308	0.01749	0.98251	0.01749
protein targeting to membrane	GO:0006612_p5_4	GOLGA7B,MIEF2,RPL19,TRAM2	1.05086	182	4	3.9903	0.01892	0.98108	0.01892
macroautophagy	GO:0016236_p5_4	BNIP3,GBA,LAMTOR3,SMCR8,VPS4B	1.59361	276	5	3.29277	0.0191	0.9809	0.0191
endosome membrane	GO:0010008_c5_4	HLA-DOB,HLA-DQB2,LAMTOR3,LLGL1,RAB17,SCAMP3,VPS4B	2.60982	452	7	2.83864	0.01931	0.98069	0.01931
external side of plasma membrane	GO:0009897_c5_4	CCR8,CHRNA4,CX3CR1,F3,FCGR3A	2.04975	355	5	2.53754	0.02154	0.97846	0.02154
regulation of peptidase activity	GO:0052547_p5_4	DNAJB6,F3,PSMB9,SERPINB12,SERPINB13,SERPINB5	2.40196	416	6	2.61794	0.02222	0.97778	0.02222
blood vessel development	GO:0001568_p5_4	APOH,CX3CR1,F3,FBXW8,MEIS1,NR4A1,PLXDC1,PRKCA	3.63758	630	8	2.32147	0.02232	0.97768	0.02232
plasma membrane protein complex	GO:0098797_c5_4	CACNA2D3,CHRNA4,CHRND,CHRNG,HLA-DOB,HLA-DQB2,IGF1R,PRKCA	3.23918	561	8	2.6221	0.02303	0.97697	0.02303
negative regulation of apoptotic process	GO:0043066_p5_4	APOH,BNIP3,COL2A1,CX3CR1,DNAJB6,IGF1R,PPP1R10,PRKCA,SERPINB13,TMEM14A	5.15036	892	10	2.05929	0.0238	0.9762	0.02439
positive regulation of organelle organization	GO:0010638_p5_4	BNIP3,GBA,HRK,MIEF2,NELFE,PPP1R10,SMCR8,VPS4B	3.39508	588	8	2.49595	0.02591	0.97409	0.02591
establishment of protein localization to membrane	GO:0090150_p5_4	GOLGA7B,GRASP,MIEF2,RPL19,TRAM2	1.71486	297	5	3.05213	0.02618	0.97382	0.02618
nuclear envelope	GO:0005635_c5_4	ATF6,BNIP3,NR4A1,RNF180,THAP7,TUBB	2.53476	439	6	2.47545	0.02635	0.97365	0.02635
blood vessel morphogenesis	GO:0048514_p5_4	APOH,CX3CR1,F3,MEIS1,NR4A1,PLXDC1,PRKCA	3.18722	552	7	2.30383	0.02637	0.97363	0.02637
trans-Golgi network	GO:0005802_c5_4	ARL5C,HLA-DQB2,LLGL1,SCAMP3	1.25295	217	4	3.3277	0.02644	0.97356	0.02644
protein complex oligomerization	GO:0051259_p5_4	GBA,HRK,IGF1R,KCTD2,MIEF2,PFKM,TRPS1	2.97358	515	7	2.47717	0.02722	0.97278	0.02722
regulation of proteolysis	GO:0030162_p5_4	DNAJB6,F3,FBXW8,GBA,PSMB9,RNF180,SERPINB12,SERPINB13,SERPINB5	4.49213	778	9	2.11678	0.02759	0.97241	0.02759
vasculature development	GO:0001944_p5_4	APOH,CX3CR1,F3,FBXW8,MEIS1,NR4A1,PLXDC1,PRKCA	3.79925	658	8	2.21768	0.02849	0.97151	0.02849
negative regulation of programmed cell death	GO:0043069_p5_4	APOH,BNIP3,COL2A1,CX3CR1,DNAJB6,IGF1R,PPP1R10,PRKCA,SERPINB13,TMEM14A	5.22542	905	10	2.02774	0.02697	0.97303	0.03027
cellular protein catabolic process	GO:0044257_p5_4	BNIP3,CLOCK,FBXW8,GBA,KCTD2,PSMB9,RNF180,UBE3C,VPS4B	4.18033	724	9	2.2842	0.03039	0.96961	0.03039
exocytosis	GO:0006887_p5_4	APOH,CHRNA4,CTSD,FCGR3B,LAMTOR3,LLGL1,SERPINB12,SYT8,TUBB,VPS4B	5.07529	879	10	2.09178	0.03125	0.96875	0.03126
cellular macromolecule catabolic process	GO:0044265_p5_4	BNIP3,CLOCK,DXO,FBXW8,GBA,KCTD2,PRKCA,PSMB9,RNF180,RPL19,UBE3C,VPS4B	6.21853	1077	12	2.06987	0.0312	0.9688	0.0314
epithelial cell migration	GO:0010631_p5_4	APOH,NR4A1,PRKCA,PTPRG	1.54164	267	4	2.68705	0.03178	0.96822	0.03178
tube morphogenesis	GO:0035239_p5_4	APOH,CX3CR1,F3,MEIS1,NR4A1,PLXDC1,PRKCA,SFRP5,VDR	4.52677	784	9	2.09961	0.03214	0.96786	0.03214
cardiovascular system development	GO:0072358_p5_4	APOH,CX3CR1,F3,FBXW8,MEIS1,NR4A1,PLXDC1,PRKCA	3.85122	667	8	2.1862	0.03241	0.96759	0.03241
regulation of angiogenesis	GO:0045765_p5_4	APOH,CX3CR1,F3,PRKCA	1.54742	268	4	2.67671	0.03462	0.96538	0.03462
positive regulation of epithelial cell proliferation	GO:0050679_p5_4	F3,NR4A1,PRKCA	1.02776	178	3	3.01286	0.03675	0.96325	0.03675
proteolysis involved in cellular protein catabolic process	GO:0051603_p5_4	CLOCK,FBXW8,GBA,KCTD2,PSMB9,RNF180,UBE3C,VPS4B	3.88009	672	8	2.16907	0.04719	0.95281	0.04719
